# Paving the way for automated transscleral cyclophotocoagulation: predicting ciliary body arc length from biometric data using a two-sphere eye model

**DOI:** 10.64898/2026.03.29.26349517

**Authors:** Áron Szabó, Tamás Árpádffy-Lovas, Edit Tóth-Molnár

## Abstract

**Purpose:** To improve determination of the treatment area for the personalization of subliminal transscleral cyclophotocoagulation (SL-TSCPC) procedures in glaucoma treatment, we designed a biometry based model of the human eye to find the estimated cilary body (CB) arc length (ECBAL) and the calculated CB distance (CCBD).

**Methods:** We developed a rotationally symmetric modified two-sphere eye model based on axial length (AL), mean keratometry (mean K), anterior chamber depth (ACD), lens thickness (LT), and white-to-white (WTW). ECBAL and CCBD were calculated for each eye. Fluence was calculated with standardized parameters.

**Results:** Publicly accessible biometric measurements for 24,001 eyes were pooled for analysis. The mean ECBAL was 23.99±1.8 mm. The correlations of ECBAL with AL and ACD were 0.723 and 0.754 respectively (p < 0.01). The number of eyes with an ECBAL 21.7–22.0 mm was 131 of 24,001 (0.55%). The mean CCBD was 4.21±0.8 mm. The number of eyes with a CCBD of 3.8 mm was 1,445 of 24,001 (6.02%). Mean fluence was 120.33±9.0 J/cm2. A mean difference of −8.18 ± 6.9%, ranging from −22.66% to +29.07% in fluence was observed with treating only the recommended 22 mm versus the ECBAL.

**Conclusions:** This study demonstrated that use of 22.0 mm as the standard treatment arc length may under or overdose laser treatment in many eyes. Precise estimation or exact localization of the CB treatment area is required to accurately calculate fluence.

**Translational Relevance:** The model proves that CB arc length is a variable while current guidelines consider it a constant

## Supplementary S2: Dataset of 24,001 eyes for "Paving the way for automated transscleral cyclophotocoagulation: predicting ciliary body arc length from biometric data using a two-sphere eye model" (part 1 of 3)

AL	ACD	K1	K2	LT	WTW	REFERENCE
20.14	2.23	45.03	44.36	5.17	11.3	10.1111/ceo.14387
20.5	1.78	45.37	44.04	5.07	11.4	10.1111/ceo.14387
20.63	1.86	45.75	43.86	4.94	11.4	10.1111/ceo.14387
21.25	2.31	45.85	44.98	4.78	10.8	10.1111/ceo.14387
21.47	2.59	46.64	45.51	4.84	11.4	10.1111/ceo.14387
21.6	2.98	48.08	46.25	4.4	11.6	10.1111/ceo.14387
21.76	2.42	47.68	46.13	4.79	11.8	10.1111/ceo.14387
21.96	2.84	44.01	43.4	4.85	11.8	10.1111/ceo.14387
22.03	2.25	45.28	43.89	4.97	11.9	10.1111/ceo.14387
22.19	3.01	46.66	44.82	4.83	10.7	10.1111/ceo.14387
22.2	3.13	42.73	42.32	4.49	12.6	10.1111/ceo.14387
22.32	2.6	45.46	44.8	4.89	11.1	10.1111/ceo.14387
22.43	3.5	45.26	44.6	3.97	12.1	10.1111/ceo.14387
22.45	3.06	42.29	40.12	4.27	12.2	10.1111/ceo.14387
22.55	2.48	46.31	45.73	5.28	11.6	10.1111/ceo.14387
22.57	3.3	45.25	43.29	4.55	11.4	10.1111/ceo.14387
22.63	2.32	45.08	40.5	0.73	10.51	10.1111/ceo.14387
22.64	2.4	44.2	42.42	5.13	11.4	10.1111/ceo.14387
22.67	2.89	44.28	43.71	4.84	11.8	10.1111/ceo.14387
22.67	2.35	44.37	42.39	4.95	11.43	10.1111/ceo.14387
22.71	2.79	45.14	44.08	4.52	11.3	10.1111/ceo.14387
22.74	3.08	45.07	43.68	4.6	11.6	10.1111/ceo.14387
22.76	2.86	44.32	43.48	3.86	12.2	10.1111/ceo.14387
22.78	2.52	44.7	44.09	4.86	11.6	10.1111/ceo.14387
22.79	2.32	45.23	44.51	4.92	12	10.1111/ceo.14387
22.8	3.35	43.72	40.82	4.46	12.4	10.1111/ceo.14387
22.85	2.82	43.92	43.53	3.87	12.3	10.1111/ceo.14387
22.85	2.55	44.64	43.87	4.8	11.7	10.1111/ceo.14387
22.92	3.46	45.74	44.45	4.02	11.2	10.1111/ceo.14387
22.92	2.29	44.81	43.47	5.45	11.4	10.1111/ceo.14387
22.96	3.11	43.85	43.39	4.44	11.7	10.1111/ceo.14387
22.97	3.31	46.17	44.82	4.08	11.6	10.1111/ceo.14387
22.98	2.49	43.28	38.68	4.22	11.5	10.1111/ceo.14387
23	2.81	44.09	40.69	4.87	10.84	10.1111/ceo.14387
23	2.53	43.52	42.44	4.23	11.9	10.1111/ceo.14387
23.03	3.15	44.34	43.16	3.93	11.2	10.1111/ceo.14387
23.03	3.1	43.83	43.18	3.8	11.5	10.1111/ceo.14387
23.03	2.09	44.42	43.85	4.97	12.1	10.1111/ceo.14387
23.04	3.27	44.89	44.18	4.24	11.9	10.1111/ceo.14387
23.05	2.62	44.59	43.24	4.69	11.6	10.1111/ceo.14387
23.07	3.41	46.55	45.51	4.15	11.8	10.1111/ceo.14387
23.1	2.95	44.2	43.31	4.54	11.2	10.1111/ceo.14387
23.14	2.64	46.65	41	4.53	11.1	10.1111/ceo.14387
23.17	3.19	47.07	46.58	4.86	11.1	10.1111/ceo.14387
23.17	3.18	44.91	44.62	4.46	11.6	10.1111/ceo.14387
23.17	3.09	43.42	42.17	4.21	12.1	10.1111/ceo.14387
23.23	3.03	44.68	43.28	4.88	11.5	10.1111/ceo.14387
23.24	3.07	44.76	42.81	4.97	12.3	10.1111/ceo.14387
23.25	3.15	43.72	42.71	4.59	11.5	10.1111/ceo.14387
23.3	2.46	43.45	43.02	4.51	11.5	10.1111/ceo.14387
23.31	2.23	42.12	41.29	4.27	12.5	10.1111/ceo.14387
23.32	2.21	42.54	41.09	5.04	11.8	10.1111/ceo.14387
23.36	3.22	43.46	42.68	4.21	11.3	10.1111/ceo.14387
23.37	2.52	44.2	42.29	4.51	11.6	10.1111/ceo.14387
23.41	3	42.31	40.73	4.14	12.4	10.1111/ceo.14387
23.47	3.46	45.65	44.87	0.6	11.2	10.1111/ceo.14387
23.47	3.15	45.36	44.72	4.68	11.7	10.1111/ceo.14387
23.47	2.86	45.65	43.84	5.04	11.6	10.1111/ceo.14387
23.48	3.14	45.39	43.57	4.48	12	10.1111/ceo.14387
23.53	2.46	46.09	44.4	4.55	11.6	10.1111/ceo.14387
23.56	3.22	43.11	42.51	4.82	12.2	10.1111/ceo.14387
23.66	2.34	43.56	43.03	4.87	11.9	10.1111/ceo.14387
23.69	3.16	43.45	42.76	4.7	11.9	10.1111/ceo.14387
23.7	2.99	42.66	41.95	4.89	12.6	10.1111/ceo.14387
23.75	2.77	44.4	43.78	5.07	11.58	10.1111/ceo.14387
23.77	3.12	43.9	42.42	4.74	11.8	10.1111/ceo.14387
23.77	3.06	44.95	44.16	4.45	11.5	10.1111/ceo.14387
23.78	2.94	44.84	44.44	4.46	12.3	10.1111/ceo.14387
23.84	3.51	44.29	43.44	4.12	11.7	10.1111/ceo.14387
23.85	2.93	42.3	40.55	5.26	12.8	10.1111/ceo.14387
23.86	3.09	44.79	43.41	4.76	12.3	10.1111/ceo.14387
23.89	2.62	42.2	40.94	4.95	11.8	10.1111/ceo.14387
23.9	3.39	44.22	42.65	4.15	12	10.1111/ceo.14387
23.91	2.82	44.37	42.69	4.42	12.1	10.1111/ceo.14387
23.93	2.99	45.02	44.72	4.41	11.32	10.1111/ceo.14387
23.97	2.71	44.69	41.98	4.3	12.2	10.1111/ceo.14387
24.03	2.74	44.7	43.44	5.21	12	10.1111/ceo.14387
24.07	3.35	42.42	41.57	4.78	12.2	10.1111/ceo.14387
24.08	2.58	43.77	42.99	5.23	11.8	10.1111/ceo.14387
24.17	3.96	45.03	43.17	3.81	11.6	10.1111/ceo.14387
24.17	3.79	43.73	42.75	3.87	11.8	10.1111/ceo.14387
24.25	3.21	46.33	43.03	4.8	12	10.1111/ceo.14387
24.25	2.3	42.97	41.46	5.42	12.6	10.1111/ceo.14387
24.26	3.65	44.25	43.95	4.37	11.8	10.1111/ceo.14387
24.27	3.15	45.63	43.61	4.77	11.7	10.1111/ceo.14387
24.29	3.01	46.63	42.24	4.36	11.5	10.1111/ceo.14387
24.39	3.12	46.25	44.56	5.08	11.3	10.1111/ceo.14387
24.39	3.06	46.54	44.2	4.78	11.4	10.1111/ceo.14387
24.4	3.06	46.28	44.41	4.53	11.6	10.1111/ceo.14387
24.41	3.63	43.93	43.11	4.63	12.1	10.1111/ceo.14387
24.41	3.31	43.57	42.76	4.63	12.4	10.1111/ceo.14387
24.44	3.39	41.17	40.95	4.3	12.1	10.1111/ceo.14387
24.45	2.23	43.78	42.71	5.13	12.3	10.1111/ceo.14387
24.46	3.66	44.48	43.84	4.45	11.8	10.1111/ceo.14387
24.46	3.47	43.84	42.77	4.42	11.8	10.1111/ceo.14387
24.47	2.94	44.65	42.84	4.91	11.9	10.1111/ceo.14387
24.49	3.48	43.42	42.63	4.48	11.7	10.1111/ceo.14387
24.49	3.07	46.12	44.23	4.81	11.4	10.1111/ceo.14387
24.64	2.93	42.25	41.36	4.51	12	10.1111/ceo.14387
24.65	2.91	42.51	42.26	4.48	11.8	10.1111/ceo.14387
24.67	3.32	43.48	42.05	3.98	11.7	10.1111/ceo.14387
24.67	2.29	42.84	42.18	5.52	12.7	10.1111/ceo.14387
24.68	3.64	43.26	42.13	3.87	12.1	10.1111/ceo.14387
24.68	3.36	45.2	41.76	4.68	11.7	10.1111/ceo.14387
24.74	3.52	43.84	42.84	4.42	11.6	10.1111/ceo.14387
24.8	2.34	42.77	41.37	5.37	11.9	10.1111/ceo.14387
24.84	2.44	43.07	41.67	5.3	12.1	10.1111/ceo.14387
24.85	3.44	44.45	43.48	4.45	11.9	10.1111/ceo.14387
24.85	3.14	46.31	44.69	5.13	11.4	10.1111/ceo.14387
24.92	3.17	43.89	42.99	4.15	11.9	10.1111/ceo.14387
24.99	2.76	42.9	41.71	3.84	12.4	10.1111/ceo.14387
25.19	3.69	47.55	46.6	4.24	11.8	10.1111/ceo.14387
25.34	2.45	44.69	43.12	4.72	11.3	10.1111/ceo.14387
25.35	2.93	43.9	42.74	4.11	12	10.1111/ceo.14387
25.46	3.24	44.17	42.96	4.27	11.6	10.1111/ceo.14387
25.47	2.69	40.58	39.55	5.03	12.6	10.1111/ceo.14387
25.66	3.71	43.45	41.51	3.07	12.4	10.1111/ceo.14387
25.81	3.22	44.58	43.25	4.49	11.5	10.1111/ceo.14387
25.97	3.85	44.79	43.96	3.71	11.7	10.1111/ceo.14387
26.29	3.72	45.23	42.29	5.05	11.8	10.1111/ceo.14387
26.36	3.26	41.8	41.25	4.22	12.7	10.1111/ceo.14387
26.43	3.31	45.3	40.88	4.44	11.8	10.1111/ceo.14387
26.49	2.84	44.1	43.47	4.6	12.4	10.1111/ceo.14387
26.51	3.33	44.5	43.37	4.78	12.2	10.1111/ceo.14387
26.51	2.91	44.1	43.59	4.51	12.3	10.1111/ceo.14387
26.67	3.08	43.89	43	4.67	12.4	10.1111/ceo.14387
26.78	3.86	41.66	40.89	3.53	12.4	10.1111/ceo.14387
26.99	3.3	43.77	41.56	4.19	11.7	10.1111/ceo.14387
27.05	3.43	43.94	43.01	3.77	11.8	10.1111/ceo.14387
27.22	3.5	44.15	42.87	3.76	11.7	10.1111/ceo.14387
27.37	3.42	47.51	43.42	3.88	11.5	10.1111/ceo.14387
27.59	3.39	47.92	42.67	3.78	11.6	10.1111/ceo.14387
27.73	3.55	44.48	43.32	3.69	11.8	10.1111/ceo.14387
27.8	4.08	45.07	43.26	3.72	12.5	10.1111/ceo.14387
27.88	3.68	44.95	43.02	3.66	12.5	10.1111/ceo.14387
27.98	3.52	43.87	43.08	4.13	11.8	10.1111/ceo.14387
28.3	3.01	42.75	41.92	4.53	12	10.1111/ceo.14387
28.3	2.84	42.95	41.47	4.36	10.6	10.1111/ceo.14387
30.33	2.92	42.88	41.33	4.86	12.1	10.1111/ceo.14387
21.21	2.61	47.37	48.9	4.92	11.1	10.1111/ceo.14387
21.28	2.68	43.55	43.77	4.65	11.5	10.1111/ceo.14387
21.33	2.92	45.89	46.68	4.3	11.5	10.1111/ceo.14387
21.42	2.91	45.84	46.38	4.37	11.7	10.1111/ceo.14387
21.48	3.11	43.74	44.36	3.94	11.5	10.1111/ceo.14387
21.56	3.33	48.42	49.2	4.01	11.5	10.1111/ceo.14387
21.6	3.57	47.6	48.84	4.4	11.4	10.1111/ceo.14387
21.72	3.49	46.3	47.01	4.88	12.1	10.1111/ceo.14387
21.77	2.58	45.49	46.62	4.1	12	10.1111/ceo.14387
21.83	2.6	45.12	46.49	4.16	12.1	10.1111/ceo.14387
21.91	2.47	44.7	47.58	5.05	11.2	10.1111/ceo.14387
21.97	2.53	44.18	46.68	4.95	11.1	10.1111/ceo.14387
21.98	3.33	46.3	47.18	4.29	11.9	10.1111/ceo.14387
21.99	2.84	44.99	45.67	5.15	11.7	10.1111/ceo.14387
22	2.85	46.25	47.25	4.75	11.4	10.1111/ceo.14387
22.07	2.69	44.74	46.42	4.59	11.9	10.1111/ceo.14387
22.13	3.16	45	45.12	3.79	11.9	10.1111/ceo.14387
22.18	2.94	44.66	44.81	5.06	11.8	10.1111/ceo.14387
22.18	2.79	43.56	44.46	5.03	11.8	10.1111/ceo.14387
22.19	2.96	47.07	47.87	4.5	12.2	10.1111/ceo.14387
22.2	3.4	47.02	47.42	4.17	12	10.1111/ceo.14387
22.2	2.65	44.03	44.27	4.45	11.6	10.1111/ceo.14387
22.22	2.87	44.1	47.02	4.84	11.7	10.1111/ceo.14387
22.23	2.68	45.01	45.01	4.46	11.3	10.1111/ceo.14387
22.23	2.53	43.95	44.94	5.53	11.9	10.1111/ceo.14387
22.25	3.07	47.01	48.01	4.71	11.4	10.1111/ceo.14387
22.33	2.9	45.37	45.37	4.75	11.6	10.1111/ceo.14387
22.33	2.84	40.37	42.38	5.03	11.9	10.1111/ceo.14387
22.34	3.03	44.62	44.62	4.7	12.1	10.1111/ceo.14387
22.37	3.23	45.04	45.81	4.93	11.6	10.1111/ceo.14387
22.39	2.66	46.64	47.51	5.04	11.7	10.1111/ceo.14387
22.39	2.54	43.62	44.1	5.24	11.9	10.1111/ceo.14387
22.4	3.05	45.75	46.62	4.54	11.7	10.1111/ceo.14387
22.45	3.11	41.81	42.66	4.55	11.6	10.1111/ceo.14387
22.46	2.86	45.9	47.07	4.92	11.8	10.1111/ceo.14387
22.46	2.59	42.49	42.49	5.12	12.1	10.1111/ceo.14387
22.47	3.13	45.01	46.02	4.55	11.8	10.1111/ceo.14387
22.47	2.98	45.1	45.86	4.61	11.7	10.1111/ceo.14387
22.49	2.53	42.83	44.41	4.5	11.8	10.1111/ceo.14387
22.5	3.12	45.2	45.89	4.84	11.6	10.1111/ceo.14387
22.5	2.59	42.12	42.5	5.15	11.9	10.1111/ceo.14387
22.51	3.31	45.02	45.91	4.38	11.7	10.1111/ceo.14387
22.51	2.92	43.8	44.2	4.84	11.9	10.1111/ceo.14387
22.51	2.79	45.97	46.21	4.5	11.5	10.1111/ceo.14387
22.52	3.82	45.73	46.39	3.88	11.6	10.1111/ceo.14387
22.52	3.07	43.96	44.58	4.78	12.2	10.1111/ceo.14387
22.52	2.64	45.41	46.56	5.19	12	10.1111/ceo.14387
22.54	3.42	46.66	47.4	4.22	11.8	10.1111/ceo.14387
22.59	2.84	45.58	46.1	4.5	11.4	10.1111/ceo.14387
22.59	2.09	44.7	45.73	4.54	11.4	10.1111/ceo.14387
22.6	3.28	44.03	44.69	4.76	12.6	10.1111/ceo.14387
22.6	2.95	44.03	45.34	4.67	11.9	10.1111/ceo.14387
22.61	3.02	43.23	44.3	4.3	12.1	10.1111/ceo.14387
22.61	2.5	43.81	45.16	5.23	11.8	10.1111/ceo.14387
22.62	3.86	46.22	46.82	3.83	12.2	10.1111/ceo.14387
22.62	2.67	44.78	45.59	5.52	11.7	10.1111/ceo.14387
22.63	3.93	42.16	42.99	2.71	12.3	10.1111/ceo.14387
22.63	3.51	44.55	45.1	4.76	12.3	10.1111/ceo.14387
22.63	2.7	43.89	44.29	4.78	11.7	10.1111/ceo.14387
22.65	3.81	45.48	45.66	3.99	12.5	10.1111/ceo.14387
22.65	3.06	43.21	44.11	4.23	12.1	10.1111/ceo.14387
22.65	2.9	43.32	45.3	4.76	11.8	10.1111/ceo.14387
22.65	2.67	44.2	45.36	4.54	12.4	10.1111/ceo.14387
22.65	2.48	44.41	44.61	5.33	12.4	10.1111/ceo.14387
22.66	2.47	45.21	46.74	4.99	11.4	10.1111/ceo.14387
22.67	3.13	43.55	44.64	5.52	11.8	10.1111/ceo.14387
22.68	3.33	43.85	44.08	3.9	11.7	10.1111/ceo.14387
22.68	3.02	43.56	44.57	4.38	12.3	10.1111/ceo.14387
22.68	2.6	42.01	43.47	5.35	11.7	10.1111/ceo.14387
22.69	3.12	45.61	46.5	4.63	11.9	10.1111/ceo.14387
22.69	2.44	44.75	45.83	5.43	11.7	10.1111/ceo.14387
22.7	2.66	46.83	47.34	5.79	12.3	10.1111/ceo.14387
22.71	2.97	41.03	41.42	5.1	12.3	10.1111/ceo.14387
22.72	3.62	43.22	44.64	4.49	12.7	10.1111/ceo.14387
22.72	3.22	43.94	45.73	4.9	11.8	10.1111/ceo.14387
22.73	3.63	44.34	44.89	4.12	11.9	10.1111/ceo.14387
22.74	3.22	43.49	45.98	5.15	11.5	10.1111/ceo.14387
22.75	2.66	45.19	45.52	4.8	11.3	10.1111/ceo.14387
22.75	2.61	42.35	43.15	5.26	11.7	10.1111/ceo.14387
22.76	2.61	45.85	45.98	4.3	11.1	10.1111/ceo.14387
22.77	3.93	42.37	43.31	2.78	12.4	10.1111/ceo.14387
22.77	2.79	44.83	46.13	5.46	11.6	10.1111/ceo.14387
22.78	3.51	46.33	46.67	4.2	11.7	10.1111/ceo.14387
22.78	2.75	45.96	45.96	4.74	11.2	10.1111/ceo.14387
22.79	3.28	44.29	44.81	4.65	12.3	10.1111/ceo.14387
22.79	2.94	44.37	45.7	4.58	11.5	10.1111/ceo.14387
22.79	2.86	45.44	46.1	5.28	11.4	10.1111/ceo.14387
22.79	2.65	44.55	45.75	5.53	11.7	10.1111/ceo.14387
22.8	2.91	42.37	43.15	4.85	11.9	10.1111/ceo.14387
22.8	2.75	45.51	45.82	5.15	11.6	10.1111/ceo.14387
22.8	2.74	42.79	43.1	4.57	11.4	10.1111/ceo.14387
22.8	2.73	44.87	45.54	4.78	12.1	10.1111/ceo.14387
22.8	2.54	44.47	45.61	5.41	11.8	10.1111/ceo.14387
22.83	3.03	44.45	44.82	4.7	12	10.1111/ceo.14387
22.83	3	44.06	46.73	4.79	11.4	10.1111/ceo.14387
22.85	3.11	43.05	44.29	4.31	12.4	10.1111/ceo.14387
22.85	2.95	44.38	44.89	4.92	11.9	10.1111/ceo.14387
22.86	2.93	44.41	44.7	4.34	12	10.1111/ceo.14387
22.86	2.86	43.16	43.89	4.13	11.8	10.1111/ceo.14387
22.89	3.88	46.08	47.8	4.38	11.9	10.1111/ceo.14387
22.89	3.34	42.37	43.32	4.53	11.9	10.1111/ceo.14387
22.89	2.78	42.91	43.8	4.73	11.8	10.1111/ceo.14387
22.94	2.99	44.23	45.24	5.39	12.8	10.1111/ceo.14387
22.94	2.96	45.01	46.86	4.58	11.6	10.1111/ceo.14387
22.96	3.2	44.19	46.47	4.93	11.7	10.1111/ceo.14387
22.97	2.81	44.58	44.93	4.13	12	10.1111/ceo.14387
22.97	2.78	42.8	43.54	4.43	11.7	10.1111/ceo.14387
22.97	2.67	44.23	45.86	4.8	11.9	10.1111/ceo.14387
23	3.09	43.49	43.87	4.22	12.4	10.1111/ceo.14387
23	3.06	43.83	45.71	4.95	11.7	10.1111/ceo.14387
23.01	3.1	45.06	45.92	4.55	11.9	10.1111/ceo.14387
23.01	2.82	43.14	44.18	4.31	11	10.1111/ceo.14387
23.01	2.7	43.04	43.16	4.5	11.8	10.1111/ceo.14387
23.02	2.91	44.5	45.56	5.24	11.7	10.1111/ceo.14387
23.04	3.32	45.24	45.52	4.47	11.7	10.1111/ceo.14387
23.04	3.29	45.78	46.21	4.16	11.2	10.1111/ceo.14387
23.04	3.28	41.99	43.86	4.6	12.2	10.1111/ceo.14387
23.04	2.64	42.47	43.12	5.15	11.6	10.1111/ceo.14387
23.05	3.25	42.78	43.32	5.46	11.9	10.1111/ceo.14387
23.05	2.82	42.76	44.19	5.13	11.7	10.1111/ceo.14387
23.06	3.02	45	46.04	4.74	12.4	10.1111/ceo.14387
23.06	2.38	45.14	45.79	5.23	11.6	10.1111/ceo.14387
23.07	3.38	44.48	44.97	4.34	12	10.1111/ceo.14387
23.08	3.1	43.93	44.42	4.87	11.7	10.1111/ceo.14387
23.08	2.76	44	44.53	4.95	11.9	10.1111/ceo.14387
23.08	2.67	42.59	43.77	5.14	12.4	10.1111/ceo.14387
23.09	3.23	42.51	42.94	4.79	12	10.1111/ceo.14387
23.1	2.7	44.29	44.76	5.19	13	10.1111/ceo.14387
23.11	3.24	45.16	45.16	4.22	11.6	10.1111/ceo.14387
23.11	3.2	44.78	45.15	4.77	11.6	10.1111/ceo.14387
23.12	3.75	46.75	47.34	4.76	12	10.1111/ceo.14387
23.12	2.76	41.97	42.36	4.9	12.3	10.1111/ceo.14387
23.13	3.97	44.59	44.59	3.65	12.4	10.1111/ceo.14387
23.13	3.41	45.42	46.42	4.82	11.7	10.1111/ceo.14387
23.14	3.36	43.15	45.42	4.16	12.1	10.1111/ceo.14387
23.14	2.74	45.36	45.79	4.57	12.3	10.1111/ceo.14387
23.16	3.2	45.47	45.96	4.27	12.1	10.1111/ceo.14387
23.16	2.89	43.63	44.72	5.35	11.6	10.1111/ceo.14387
23.16	2.88	41.68	42.32	4.25	12.1	10.1111/ceo.14387
23.16	2.85	42.24	43.58	4.82	11.6	10.1111/ceo.14387
23.17	3.43	44.96	45.57	4.33	12.1	10.1111/ceo.14387
23.17	3.15	43.13	43.33	4.31	11.9	10.1111/ceo.14387
23.18	3.26	45.63	46.19	4.23	12.2	10.1111/ceo.14387
23.18	3.04	43.9	43.9	4.47	12.1	10.1111/ceo.14387
23.18	3.01	43.89	45.16	4.49	11.7	10.1111/ceo.14387
23.18	2.83	44.03	44.53	4.65	11.7	10.1111/ceo.14387
23.19	3.13	44.87	45	4.66	12.1	10.1111/ceo.14387
23.19	3.08	44.47	44.76	4.29	12.2	10.1111/ceo.14387
23.19	3.03	43.71	44.37	4.47	11.7	10.1111/ceo.14387
23.19	2.88	41.99	42.28	4.91	12.3	10.1111/ceo.14387
23.21	3.64	42.92	43.69	3.41	11.9	10.1111/ceo.14387
23.21	3.23	43.33	43.94	4.82	12.2	10.1111/ceo.14387
23.21	3.05	43.57	43.94	4.62	12.1	10.1111/ceo.14387
23.22	3.07	45.32	45.92	4.48	12	10.1111/ceo.14387
23.25	3.95	44.62	45.21	3.67	12.4	10.1111/ceo.14387
23.25	3.65	45.28	45.69	4.01	12	10.1111/ceo.14387
23.25	2.84	43.79	43.97	5.29	12	10.1111/ceo.14387
23.25	2.78	41.73	42.27	4.52	11.9	10.1111/ceo.14387
23.26	3.28	43.13	43.36	4.71	11.9	10.1111/ceo.14387
23.27	3.34	44.63	45.71	4.88	12	10.1111/ceo.14387
23.29	3.33	45.42	46.87	4.31	11.4	10.1111/ceo.14387
23.29	2.82	43.95	44.88	4.98	12.2	10.1111/ceo.14387
23.3	3.11	45.69	48.07	4.98	11.4	10.1111/ceo.14387
23.31	3.5	44.49	44.87	4.25	11.3	10.1111/ceo.14387
23.32	2.74	44.63	45.63	5.02	12.2	10.1111/ceo.14387
23.33	2.39	44.35	45.12	4.5	12	10.1111/ceo.14387
23.34	3.23	45.15	45.15	4.42	11.7	10.1111/ceo.14387
23.34	2.97	43.45	44.19	4.67	12.1	10.1111/ceo.14387
23.34	2.9	45.26	45.57	5.42	11.8	10.1111/ceo.14387
23.36	2.76	41.51	42.42	4.59	11.6	10.1111/ceo.14387
23.39	3.37	43.88	45.45	4.32	12	10.1111/ceo.14387
23.39	3.02	45.32	45.75	5.1	11.3	10.1111/ceo.14387
23.41	3.59	45.08	45.44	4.78	12	10.1111/ceo.14387
23.41	3.29	43.53	43.99	4.57	12.7	10.1111/ceo.14387
23.41	3.26	44.73	45.62	5.04	11.9	10.1111/ceo.14387
23.41	3.26	44.73	45.62	5.04	11.9	10.1111/ceo.14387
23.41	3.09	45.12	46.36	4.32	12.2	10.1111/ceo.14387
23.41	2.83	43.19	44.18	4.96	11.3	10.1111/ceo.14387
23.42	3.62	44.68	45.23	4.43	12.1	10.1111/ceo.14387
23.42	2.76	42.15	43.28	4.68	11.9	10.1111/ceo.14387
23.42	2.65	41.75	44.1	5.31	11.6	10.1111/ceo.14387
23.43	3.18	43.08	43.3	3.97	11.7	10.1111/ceo.14387
23.43	3.06	41.62	42.61	4.68	12.5	10.1111/ceo.14387
23.43	2.66	41.78	43.83	5.37	11.8	10.1111/ceo.14387
23.44	3.25	44.23	45.76	4.84	12.5	10.1111/ceo.14387
23.44	3.13	42	43.1	3.98	12	10.1111/ceo.14387
23.44	3.08	45.92	46.82	4.28	11.2	10.1111/ceo.14387
23.45	3.67	43.44	44.18	5.09	12.4	10.1111/ceo.14387
23.45	3.56	46.42	46.87	4.78	11	10.1111/ceo.14387
23.46	3.01	45.27	45.91	4.13	11.9	10.1111/ceo.14387
23.46	2.96	43.53	44.6	5.26	12	10.1111/ceo.14387
23.47	3.11	43.33	43.67	4.8	12.6	10.1111/ceo.14387
23.49	3.67	44.12	44.58	5.05	12.8	10.1111/ceo.14387
23.49	3.01	43.66	44.46	5.11	12.3	10.1111/ceo.14387
23.5	3.66	43.12	43.71	3.7	12	10.1111/ceo.14387
23.5	3.37	45.41	45.41	4.81	11.9	10.1111/ceo.14387
23.5	3.18	43.6	44.64	4.82	12.2	10.1111/ceo.14387
23.5	2.61	41.51	41.81	4.85	12.1	10.1111/ceo.14387
23.51	3.39	43.77	44.22	4.5	12.4	10.1111/ceo.14387
23.51	2.72	44.13	44.96	5.01	12.2	10.1111/ceo.14387
23.52	3.66	45.61	46.55	5.46	12.1	10.1111/ceo.14387
23.52	3.22	44.28	44.54	4.78	12.7	10.1111/ceo.14387
23.52	3.1	44	45.49	4.31	12.4	10.1111/ceo.14387
23.52	2.83	42.73	43.54	4.92	11.4	10.1111/ceo.14387
23.53	3.18	42.57	43.16	3.93	11.8	10.1111/ceo.14387
23.54	2.83	43.38	43.95	5.35	12.1	10.1111/ceo.14387
23.56	3.33	42.17	42.82	4.42	12	10.1111/ceo.14387
23.56	2.97	45.05	45.62	5.41	11.8	10.1111/ceo.14387
23.57	3.51	42.01	42.27	4.11	12.1	10.1111/ceo.14387
23.57	3	41.55	44.34	4.78	11.9	10.1111/ceo.14387
23.57	2.73	42.51	43.21	4.63	13	10.1111/ceo.14387
23.57	2.58	41.36	43.6	5.1	11.8	10.1111/ceo.14387
23.58	3.02	43.75	45.18	5.2	11.4	10.1111/ceo.14387
23.6	3.43	44.09	44.47	4.65	11.9	10.1111/ceo.14387
23.61	3.79	44.2	44.7	4.24	12.5	10.1111/ceo.14387
23.61	3.7	46.36	46.94	4.24	11.9	10.1111/ceo.14387
23.61	3.23	44.35	45.17	4.4	11.8	10.1111/ceo.14387
23.63	4.23	43.55	44.27	3.74	12.8	10.1111/ceo.14387
23.63	2.9	44.31	44.77	4.8	11.6	10.1111/ceo.14387
23.63	2.52	42.75	44.81	5.28	11.6	10.1111/ceo.14387
23.64	3.35	42.67	43.6	5.02	11	10.1111/ceo.14387
23.64	2.91	44.21	45.01	5.1	12.3	10.1111/ceo.14387
23.65	3.31	44.98	45.32	4.48	11.8	10.1111/ceo.14387
23.65	3.12	42.56	43.16	4.22	12.3	10.1111/ceo.14387
23.66	3.46	44.73	46.53	4.53	11.5	10.1111/ceo.14387
23.66	3.36	43.86	45.02	4.07	11.9	10.1111/ceo.14387
23.66	2.81	43.03	43.75	3.97	11.4	10.1111/ceo.14387
23.67	3.14	42.66	43.35	4.58	11.9	10.1111/ceo.14387
23.67	2.92	45.36	45.98	4.88	12.3	10.1111/ceo.14387
23.67	2.71	44.2	44.89	5.07	12.1	10.1111/ceo.14387
23.68	4.05	43.66	44.64	3.88	12.6	10.1111/ceo.14387
23.68	3.03	43.77	44.7	4.88	12.1	10.1111/ceo.14387
23.68	2.99	42.26	42.44	4.51	11.8	10.1111/ceo.14387
23.68	2.54	41.67	43.05	4.5	11.8	10.1111/ceo.14387
23.69	3.27	43.41	44.06	4.09	12.3	10.1111/ceo.14387
23.69	3.25	44	44.7	4.55	11.8	10.1111/ceo.14387
23.7	3.59	43.9	44.75	4.88	12.2	10.1111/ceo.14387
23.7	2.95	40.83	41.07	4.77	12.4	10.1111/ceo.14387
23.71	2.94	41.62	41.95	4.54	12.3	10.1111/ceo.14387
23.72	3.24	44.97	45.58	4.23	11.5	10.1111/ceo.14387
23.73	3.09	42.66	43.32	4.01	11.9	10.1111/ceo.14387
23.74	3.36	44.46	45.89	4.54	11.6	10.1111/ceo.14387
23.74	3.31	45.47	46.19	4.84	11.7	10.1111/ceo.14387
23.75	2.28	42.27	43.17	4.74	12	10.1111/ceo.14387
23.76	3.62	45.07	46.43	4.15	11.4	10.1111/ceo.14387
23.76	3.46	43.42	45.45	4.99	11.9	10.1111/ceo.14387
23.77	3.3	43.63	46.4	4.89	12.3	10.1111/ceo.14387
23.77	2.76	41.67	42.94	4.7	12.8	10.1111/ceo.14387
23.77	2.42	43.08	43.5	5.15	11.7	10.1111/ceo.14387
23.78	3.4	43.44	44.23	5.07	11.9	10.1111/ceo.14387
23.78	3.35	44.19	44.47	4.44	12.1	10.1111/ceo.14387
23.79	3.37	44.32	45.45	4.64	11.7	10.1111/ceo.14387
23.79	3.2	44.04	45.15	4.55	12.4	10.1111/ceo.14387
23.79	2.58	41.04	42.47	5.22	12.5	10.1111/ceo.14387
23.79	2.46	43.1	43.98	5.68	11.4	10.1111/ceo.14387
23.81	3.5	42.87	43.4	3.41	11.8	10.1111/ceo.14387
23.81	3.02	43.46	44.97	4.82	12.2	10.1111/ceo.14387
23.82	3.53	44.29	44.94	5.37	13	10.1111/ceo.14387
23.82	3.2	44.59	45.81	4.57	11.6	10.1111/ceo.14387
23.82	3.15	44.9	46.96	4.41	11.5	10.1111/ceo.14387
23.82	3.05	43.5	44.82	5.19	11.5	10.1111/ceo.14387
23.83	3.07	43.62	44.62	4.42	11.5	10.1111/ceo.14387
23.83	3.06	42.2	44.21	3.97	11.8	10.1111/ceo.14387
23.84	3.63	43.06	43.81	4.46	12.2	10.1111/ceo.14387
23.84	3.16	44.48	44.94	5.66	12.1	10.1111/ceo.14387
23.84	2.83	43.65	43.89	4.72	12.2	10.1111/ceo.14387
23.84	2.73	41.29	42.4	4.96	12.8	10.1111/ceo.14387
23.85	2.92	44	44.3	4.78	11.9	10.1111/ceo.14387
23.85	2.74	43.98	44.53	4.79	11.7	10.1111/ceo.14387
23.86	3.72	43.73	44.28	3.96	12.2	10.1111/ceo.14387
23.86	3.15	44.04	45.15	4.5	12.5	10.1111/ceo.14387
23.87	3.82	44.47	45.79	4.16	12.3	10.1111/ceo.14387
23.88	3.57	46.01	46.87	4.13	11.9	10.1111/ceo.14387
23.88	3.31	44.09	44.89	4.62	12	10.1111/ceo.14387
23.89	3.87	43.88	44.04	3.81	12.5	10.1111/ceo.14387
23.89	3.28	43.44	43.84	4.44	12.1	10.1111/ceo.14387
23.9	2.84	43	43	4.55	12.3	10.1111/ceo.14387
23.91	2.66	42.13	42.4	5.26	12.9	10.1111/ceo.14387
23.91	2.53	41.56	43.49	4.11	12.8	10.1111/ceo.14387
23.92	3.22	43.25	43.69	4.56	12.1	10.1111/ceo.14387
23.92	3.08	43.45	43.68	4.94	12.4	10.1111/ceo.14387
23.93	3.45	43.79	44.94	3.79	12.1	10.1111/ceo.14387
23.94	3.2	44.94	45.44	4.56	11.6	10.1111/ceo.14387
23.94	2.83	42.41	42.76	4.79	11.9	10.1111/ceo.14387
23.95	3.69	43.76	44.16	4.57	12.3	10.1111/ceo.14387
23.95	3.44	44.36	45.35	4.49	12	10.1111/ceo.14387
23.95	3.04	42.34	42.86	4.49	12	10.1111/ceo.14387
23.95	2.99	43.22	43.55	5.02	12.5	10.1111/ceo.14387
23.97	3.55	44.07	45.43	4.61	12.1	10.1111/ceo.14387
23.97	3.43	43.56	44.11	4.11	12.1	10.1111/ceo.14387
23.97	3.25	43.21	43.72	5.1	12	10.1111/ceo.14387
23.97	3.22	42.72	43.32	4.16	12.3	10.1111/ceo.14387
23.98	3.32	44.13	44.87	4.42	11.6	10.1111/ceo.14387
24	3.4	44.06	44.7	4.99	11.9	10.1111/ceo.14387
24.01	3.77	44.33	44.59	4.27	12.2	10.1111/ceo.14387
24.01	2.82	42.12	42.7	4.57	12.3	10.1111/ceo.14387
24.02	2.81	44.46	45.18	5	11.9	10.1111/ceo.14387
24.03	3.37	44.76	45.18	5.52	12.3	10.1111/ceo.14387
24.03	3.06	42.03	42.48	4.54	12.6	10.1111/ceo.14387
24.03	2.66	43.81	45.35	5.37	11.4	10.1111/ceo.14387
24.05	3.47	44.78	44.94	4.13	11.7	10.1111/ceo.14387
24.06	3.23	41.66	42.79	4.71	12.4	10.1111/ceo.14387
24.06	3.1	43.77	44.78	4.81	11.9	10.1111/ceo.14387
24.06	3.09	42.75	43.14	4.83	11.8	10.1111/ceo.14387
24.08	3.32	42.83	43.22	4.38	12.1	10.1111/ceo.14387
24.08	3.32	43.66	44.62	4.9	12.4	10.1111/ceo.14387
24.08	2.81	41.2	42.16	5.14	12.4	10.1111/ceo.14387
24.09	3.65	44.3	45	3.92	11.6	10.1111/ceo.14387
24.1	3.76	44.28	44.28	4.41	12.4	10.1111/ceo.14387
24.1	3.12	43.8	44.9	4.88	12.3	10.1111/ceo.14387
24.1	3	43.3	43.7	4.93	11.8	10.1111/ceo.14387
24.11	2.93	43.28	44.57	4.77	11.9	10.1111/ceo.14387
24.13	3.89	44.53	45.06	5.05	12.4	10.1111/ceo.14387
24.13	3.57	46.69	47.01	4.55	12	10.1111/ceo.14387
24.13	3.51	44.27	45.46	4.58	12.1	10.1111/ceo.14387
24.14	3.27	43.69	45.94	5.13	12.9	10.1111/ceo.14387
24.14	2.45	41.93	43.38	4.53	11.4	10.1111/ceo.14387
24.15	3.46	43.81	45.2	4.78	12.3	10.1111/ceo.14387
24.15	3.21	40.88	41.29	4.24	12.6	10.1111/ceo.14387
24.16	3.49	42.35	42.94	5.41	11.9	10.1111/ceo.14387
24.16	3.08	45.86	46.9	4.4	11.4	10.1111/ceo.14387
24.17	3.53	44.98	46.23	4.94	12.2	10.1111/ceo.14387
24.19	3.56	45.06	46.04	4.32	12.2	10.1111/ceo.14387
24.19	3.43	43.01	43.73	4.87	12.2	10.1111/ceo.14387
24.2	3.73	42.73	43.19	4.39	12.3	10.1111/ceo.14387
24.2	3.5	44.13	44.55	4.78	11.9	10.1111/ceo.14387
24.2	3.49	44.88	45.24	4.79	11.6	10.1111/ceo.14387
24.2	2.89	43.16	43.94	4.56	12.2	10.1111/ceo.14387
24.22	3.15	43.39	44.21	4.62	12.1	10.1111/ceo.14387
24.22	2.91	42.69	43.92	4.53	11.7	10.1111/ceo.14387
24.22	2.75	41.72	43.44	4.97	11.9	10.1111/ceo.14387
24.23	3.76	43.91	44.42	4.2	11.5	10.1111/ceo.14387
24.23	3.63	45.38	45.89	4.54	11.8	10.1111/ceo.14387
24.23	3.05	43.33	44.65	4.59	11.9	10.1111/ceo.14387
24.24	3.14	44.14	46.55	4.47	11.7	10.1111/ceo.14387
24.25	3.54	42.56	43.16	4.38	12	10.1111/ceo.14387
24.26	3.87	42.39	42.73	3.88	12.7	10.1111/ceo.14387
24.27	3.44	42.96	43.43	4.41	12.3	10.1111/ceo.14387
24.27	3.3	42.5	43.97	4.83	12.1	10.1111/ceo.14387
24.27	3.16	42.22	42.34	3.79	12.2	10.1111/ceo.14387
24.28	3.18	43.19	44.45	4.86	12.1	10.1111/ceo.14387
24.29	3.23	42.47	44.73	4.5	12.1	10.1111/ceo.14387
24.29	3.05	42.12	42.53	5.39	12.6	10.1111/ceo.14387
24.3	2.88	41.16	41.87	5.33	12.5	10.1111/ceo.14387
24.3	2.79	44.02	44.25	4.98	12	10.1111/ceo.14387
24.31	3.04	42.44	42.73	4.83	12	10.1111/ceo.14387
24.33	4.01	45.82	46.73	4.31	11.8	10.1111/ceo.14387
24.35	3.56	44.38	45.47	3.96	12.3	10.1111/ceo.14387
24.35	3.19	43.94	44.66	4.81	12.7	10.1111/ceo.14387
24.36	3.51	43.2	44.54	4.2	12.4	10.1111/ceo.14387
24.37	3.39	45.16	46.17	4.52	12.1	10.1111/ceo.14387
24.37	3.23	42.82	44.52	4.17	11.9	10.1111/ceo.14387
24.38	3.33	43.74	44.11	4.47	12.9	10.1111/ceo.14387
24.39	3.08	43.27	43.72	4.7	12.1	10.1111/ceo.14387
24.39	2.6	42.61	42.72	4.23	12	10.1111/ceo.14387
24.4	3.66	45.24	46.74	4.22	12	10.1111/ceo.14387
24.41	3.22	41.82	42.83	4.3	12.8	10.1111/ceo.14387
24.42	3.99	43.86	44.9	4.39	11.6	10.1111/ceo.14387
24.42	3.54	41.46	42.39	3.99	12.2	10.1111/ceo.14387
24.43	4.07	45.81	45.81	4.3	11.8	10.1111/ceo.14387
24.43	3.03	41.04	41.77	4.31	12.8	10.1111/ceo.14387
24.44	3.22	43.4	44.03	4.87	12.3	10.1111/ceo.14387
24.45	3.33	43.98	44.3	4.45	12.9	10.1111/ceo.14387
24.46	4.34	44.68	45.42	4.3	12.2	10.1111/ceo.14387
24.47	2.73	42.79	43.23	5.27	11.9	10.1111/ceo.14387
24.48	3.68	44.19	45.52	4.61	12	10.1111/ceo.14387
24.49	3.24	43.71	44.32	4.85	12.9	10.1111/ceo.14387
24.49	3.19	41.56	42.44	4.52	12.2	10.1111/ceo.14387
24.49	2.88	41.98	42.75	4.25	12	10.1111/ceo.14387
24.5	3.3	42.92	43.11	4.87	12.2	10.1111/ceo.14387
24.52	3.42	45.31	45.54	4.34	11.7	10.1111/ceo.14387
24.53	2.83	44.58	45.1	4.86	11.5	10.1111/ceo.14387
24.54	3.61	41.35	42.44	4.03	12.6	10.1111/ceo.14387
24.58	3.64	44.7	45.12	4.66	11.7	10.1111/ceo.14387
24.58	3.36	43.44	43.77	4.27	12.6	10.1111/ceo.14387
24.58	3.02	44.45	45.46	4.91	11.5	10.1111/ceo.14387
24.59	3.04	41.06	41.36	4.34	12.2	10.1111/ceo.14387
24.63	3.46	42.91	43.68	4.5	12.8	10.1111/ceo.14387
24.63	3.43	44.63	45.06	4.63	11.7	10.1111/ceo.14387
24.64	3.59	42.9	43.88	4.21	12.4	10.1111/ceo.14387
24.64	3.06	41.55	42.18	5.07	12.8	10.1111/ceo.14387
24.66	3.89	42.44	42.95	4.66	13	10.1111/ceo.14387
24.66	3.37	44.23	44.73	4.35	11.3	10.1111/ceo.14387
24.68	2.8	40.42	40.76	4.7	11.5	10.1111/ceo.14387
24.69	3.05	44.18	44.76	4.36	12.2	10.1111/ceo.14387
24.7	3.23	41.31	41.99	4.3	12.4	10.1111/ceo.14387
24.72	3.55	42.83	43.58	4.31	12.2	10.1111/ceo.14387
24.74	3.46	42.77	43.27	4.37	12.1	10.1111/ceo.14387
24.74	3.11	42.92	43.96	4.88	11.8	10.1111/ceo.14387
24.75	3.75	44.68	45.17	4.33	12	10.1111/ceo.14387
24.75	3.75	41.64	41.87	4.12	13.2	10.1111/ceo.14387
24.79	2.92	42.88	43.52	5.09	12.2	10.1111/ceo.14387
24.8	3.28	42.55	43.03	4.97	12.5	10.1111/ceo.14387
24.8	3.14	41.98	42.84	4.55	12	10.1111/ceo.14387
24.82	3.61	41.66	42.27	4.32	12.3	10.1111/ceo.14387
24.82	3.32	44	44.47	4.41	12	10.1111/ceo.14387
24.82	2.99	41.12	42.13	5.13	12.5	10.1111/ceo.14387
24.82	2.99	44.88	46.14	4.7	12.2	10.1111/ceo.14387
24.82	2.94	41.77	41.91	5.14	12.6	10.1111/ceo.14387
24.84	3.98	41.36	41.51	3.69	13.2	10.1111/ceo.14387
24.86	3.62	44.76	45.98	4.17	12.3	10.1111/ceo.14387
24.86	3.58	42.04	42.18	4.51	12.3	10.1111/ceo.14387
24.87	2.88	41.67	42.83	5.53	12.2	10.1111/ceo.14387
24.9	3.25	42.86	43.88	4.72	12	10.1111/ceo.14387
24.92	3.02	46.94	47.4	4.86	11.8	10.1111/ceo.14387
24.94	4.12	44.3	44.58	4.11	12.7	10.1111/ceo.14387
24.94	3.35	42.1	43.32	5.11	12.7	10.1111/ceo.14387
24.96	3.38	42.97	43.79	5	12.4	10.1111/ceo.14387
24.97	3.31	41.31	41.64	4.75	12.8	10.1111/ceo.14387
24.98	4.05	44.02	44.93	4.16	12.5	10.1111/ceo.14387
24.99	4.03	42.56	43.32	4.84	12.8	10.1111/ceo.14387
24.99	3.48	45.66	46.37	4.44	12.1	10.1111/ceo.14387
24.99	3.29	43.48	44.25	4.33	11.9	10.1111/ceo.14387
24.99	2.78	45.44	46.44	4.94	12	10.1111/ceo.14387
25	5.05	40.08	41.51	5.27	13	10.1111/ceo.14387
25.01	3.5	43.66	44.82	4.46	12.4	10.1111/ceo.14387
25.06	3.37	41.67	42.4	4.42	10.3	10.1111/ceo.14387
25.08	3.81	43.14	44.07	4.79	12.3	10.1111/ceo.14387
25.1	3.99	42.04	42.25	3.73	12.6	10.1111/ceo.14387
25.14	3.22	42.94	43.92	4.46	12.8	10.1111/ceo.14387
25.2	3.69	42.76	43.42	4.38	12.2	10.1111/ceo.14387
25.2	3.31	42.92	43.06	4.77	12.1	10.1111/ceo.14387
25.21	4.05	39.52	41.46	4.84	12.8	10.1111/ceo.14387
25.21	3.28	42.69	43.52	4.43	12.4	10.1111/ceo.14387
25.27	3.47	41.21	42.35	4.26	12.2	10.1111/ceo.14387
25.28	3.02	42.79	43.15	5.07	12.3	10.1111/ceo.14387
25.29	3.72	44.35	44.89	4.33	12.7	10.1111/ceo.14387
25.3	3.95	40.13	42.19	4.15	12.9	10.1111/ceo.14387
25.3	3.13	43.7	44.19	4.7	12.1	10.1111/ceo.14387
25.31	3.13	43.76	44.26	4.32	11.8	10.1111/ceo.14387
25.33	3.18	40.39	41.76	5.4	12.8	10.1111/ceo.14387
25.34	4.22	43.21	45.19	2.55	12.7	10.1111/ceo.14387
25.37	3.89	40.66	41.82	4.61	13	10.1111/ceo.14387
25.37	3.89	40.66	41.82	4.47	13	10.1111/ceo.14387
25.39	4.07	41.35	41.92	3.55	12.3	10.1111/ceo.14387
25.4	3.08	42.64	43.09	4.86	12.2	10.1111/ceo.14387
25.41	3.67	44.22	45.08	4.36	12.5	10.1111/ceo.14387
25.43	3.65	44.48	45.23	4.62	11.9	10.1111/ceo.14387
25.47	3.44	41.04	43.92	3.82	12.4	10.1111/ceo.14387
25.47	3.33	43.24	44.9	4.45	12.8	10.1111/ceo.14387
25.48	3.63	44.22	44.76	4.1	11.7	10.1111/ceo.14387
25.5	2.71	43.32	44.23	4.1	12.6	10.1111/ceo.14387
25.51	3.24	43.42	45.01	4.13	11.7	10.1111/ceo.14387
25.53	3.42	40.94	42.55	4.98	12.4	10.1111/ceo.14387
25.55	3.09	42.48	43.18	4.83	12.3	10.1111/ceo.14387
25.56	3.37	40.96	41.77	4.96	12	10.1111/ceo.14387
25.57	3.93	41.98	42.63	3.99	12.8	10.1111/ceo.14387
25.6	3.38	44.85	45.35	4.5	11.6	10.1111/ceo.14387
25.61	3.77	41.88	41.99	4.7	12.8	10.1111/ceo.14387
25.61	3.57	43.55	44.94	5.15	12.8	10.1111/ceo.14387
25.63	2.96	44.64	45.65	4.56	12.1	10.1111/ceo.14387
25.66	3.14	42.56	44.47	4.23	12.5	10.1111/ceo.14387
25.67	3.82	42.15	42.72	4.76	12.8	10.1111/ceo.14387
25.77	3.4	40.13	40.31	4.96	12.9	10.1111/ceo.14387
25.81	4.5	43.66	46.36	3.97	12.1	10.1111/ceo.14387
25.84	2.72	40.35	42.08	4.62	12.8	10.1111/ceo.14387
25.85	3.49	43.38	44.94	4.87	11.4	10.1111/ceo.14387
25.85	3.34	42.8	43.2	4.17	11.9	10.1111/ceo.14387
25.86	3.52	42.43	43.42	4.29	12.6	10.1111/ceo.14387
25.87	3.34	43.17	44.47	4.41	12.6	10.1111/ceo.14387
25.91	3.7	42.49	43.31	4.08	12.1	10.1111/ceo.14387
25.91	3.54	46.09	46.31	4.58	12	10.1111/ceo.14387
25.92	4.02	44.58	46.3	4.54	12.3	10.1111/ceo.14387
25.93	3.52	45.12	45.42	4.56	12.3	10.1111/ceo.14387
25.96	3.16	40.39	42.48	4.7	12	10.1111/ceo.14387
26.03	3.84	41.52	42.45	3.62	12	10.1111/ceo.14387
26.04	3.58	41.42	42.05	4.26	12.4	10.1111/ceo.14387
26.05	3.74	42.31	43.22	4.7	12.2	10.1111/ceo.14387
26.05	3.49	43.19	43.32	3.61	11.5	10.1111/ceo.14387
26.07	3.83	42.76	42.92	3.6	12.2	10.1111/ceo.14387
26.1	3.41	45.42	45.73	4.56	13	10.1111/ceo.14387
26.21	3.18	42.71	43.61	4.52	11.9	10.1111/ceo.14387
26.22	3.66	43.37	44.54	4.75	13	10.1111/ceo.14387
26.33	3	42.61	43.21	4.98	12.1	10.1111/ceo.14387
26.35	3.01	42.23	43.52	4.87	12.2	10.1111/ceo.14387
26.37	4.08	45.96	46.27	4.2	11.4	10.1111/ceo.14387
26.42	3.31	41.86	43.05	4.4	11.9	10.1111/ceo.14387
26.42	3.29	43.76	45.69	5.35	12.3	10.1111/ceo.14387
26.47	4	45.14	46.24	4.24	11.4	10.1111/ceo.14387
26.48	3.7	43.55	45.92	4.7	11.6	10.1111/ceo.14387
26.62	3.57	40.12	41.11	4.71	13.1	10.1111/ceo.14387
26.64	3.41	44.68	45.22	4.25	11.7	10.1111/ceo.14387
26.67	3.52	42.48	43.87	4.31	12.4	10.1111/ceo.14387
26.73	3.76	37.94	38.5	3.67	12.1	10.1111/ceo.14387
26.77	3.84	41.98	42.89	4.53	12.3	10.1111/ceo.14387
26.86	3.84	42.05	43.21	4.53	12.3	10.1111/ceo.14387
27.06	3.62	44.15	44.62	4.1	12.2	10.1111/ceo.14387
27.32	3.46	42.25	43	4.6	12	10.1111/ceo.14387
27.34	3.26	40.99	41.49	5.05	12.5	10.1111/ceo.14387
27.37	3.99	44.07	45.35	4.2	12.3	10.1111/ceo.14387
27.41	3.9	42.67	44.02	4.62	12.3	10.1111/ceo.14387
27.62	3.75	42.45	43.16	4.62	12.2	10.1111/ceo.14387
27.73	3.58	44.83	45.6	4.4	11.8	10.1111/ceo.14387
27.74	3.78	41.01	41.77	4.42	12.5	10.1111/ceo.14387
27.95	3.92	43.53	44.42	4.69	12.4	10.1111/ceo.14387
28.28	3.81	43.39	44.95	4.59	12.8	10.1111/ceo.14387
28.32	3.47	43.4	43.78	4.52	12.1	10.1111/ceo.14387
28.68	3.39	45.02	45.8	4.47	11.7	10.1111/ceo.14387
28.82	3.46	43.67	44.9	2.6	11.1	10.1111/ceo.14387
28.84	2.79	43.55	44.76	4.17	12.4	10.1111/ceo.14387
28.89	3.81	43.23	44.45	4.58	13	10.1111/ceo.14387
29.27	3.93	40.71	41.21	4.25	12.8	10.1111/ceo.14387
30.01	2.41	43.56	44.13	4.63	11.8	10.1111/ceo.14387
32.7	2.69	44.07	44.68	5.07	12	10.1111/ceo.14387
32.89	3.69	42.24	43.33	3.97	12.7	10.1111/ceo.14387
20.400631213	2.382951855	45.0307467777523	45.7398569510084	4.5107028064	11.825628332	10.1371/journal.pone.0297869
20.404255723	2.397828875	44.9104320773867	45.7630997989794	4.5379510013	11.815618883	10.1371/journal.pone.0297869
20.407654865	2.39326552	44.9986606238663	45.8011409841549	4.5416774763	11.805095233	10.1371/journal.pone.0297869
20.807661458	2.666417181	44.1309788544728	45.4457179619964	4.2878260597	11.68333872	10.1371/journal.pone.0297869
20.812164423	2.670409942	44.2529686919168	45.7248283202454	4.3133196141	11.745115159	10.1371/journal.pone.0297869
20.812582113	2.662484559	44.0701337456911	45.8755897887818	4.3072229032	11.755769339	10.1371/journal.pone.0297869
20.958333127	3.095873141	39.7668105243075	42.2590613412862	4.596367233	12.282612933	10.1371/journal.pone.0297869
20.959666184	3.101516974	40.5560110048331	41.9812155681591	4.619444076	12.312593578	10.1371/journal.pone.0297869
20.962541427	3.094422567	40.5028033075644	42.0702643771539	4.595411955	12.306260403	10.1371/journal.pone.0297869
20.989438862	3.107214354	40.6174041892621	41.8808444104898	4.55593271	12.257565748	10.1371/journal.pone.0297869
20.992606504	3.105754168	40.4231376286885	41.9450230311577	4.577761572	12.271705534	10.1371/journal.pone.0297869
20.993829831	3.11174472	40.6388595270754	41.9006474083929	4.575418153	12.299630289	10.1371/journal.pone.0297869
21.000505426	2.466659732	44.6123064524644	45.3189123038232	4.802530683	11.685780327	10.1371/journal.pone.0297869
21.003838362	2.469886499	44.7050518399026	45.2150729761987	4.79962724	11.75543586	10.1371/journal.pone.0297869
21.008259019	2.469673048	44.6749326690059	45.3011561303627	4.796551119	11.793780167	10.1371/journal.pone.0297869
21.018697102	2.184888318	42.1936230172656	43.3572840323504	3.57203805433333	11.907647296	10.1371/journal.pone.0297869
21.018776752	2.189761598	42.2354258787194	43.3819560400387	3.50557053133333	11.8402029	10.1371/journal.pone.0297869
21.019455133	2.190549756	42.1931075853033	43.4260974077929	3.52439141433333	11.483851734	10.1371/journal.pone.0297869
21.024236204	2.760842198	42.0952224682324	42.6771485445972	4.76304995	12.210434435	10.1371/journal.pone.0297869
21.029783577	2.751359352	42.098663353231	42.4967675966975	4.802887574	12.286063954	10.1371/journal.pone.0297869
21.030297936	2.761881382	41.9046854559527	42.4621376595848	4.814086862	12.209678164	10.1371/journal.pone.0297869
21.04626076	2.874148243	43.0797486041407	44.5626124979274	4.662924796	11.70197683	10.1371/journal.pone.0297869
21.04718367	2.861251876	42.9369676197439	44.5880509438243	4.606458456	12.0924156	10.1371/journal.pone.0297869
21.04903686	2.866389601	43.012878858455	44.5558017542379	4.596515839	11.998443246	10.1371/journal.pone.0297869
21.053440937	2.754017074	41.9454163499144	42.45536437341	4.784969526	12.333908907	10.1371/journal.pone.0297869
21.05431796	2.756662218	41.9219350169114	42.5037277718131	4.818053143	12.27665682	10.1371/journal.pone.0297869
21.05957214	2.75137897	41.9612356286638	42.4575842952369	4.735784591	12.294392049	10.1371/journal.pone.0297869
21.064257542	2.847142349	48.7057916454141	49.3723599812818	4.527110516	11.244964771	10.1371/journal.pone.0297869
21.066409741	2.222498542	43.3619957092854	43.9695601952689	5.313869823	12.038877537	10.1371/journal.pone.0297869
21.067039383	2.842412799	48.649597657665	49.4263146240918	4.572371108	11.20034029	10.1371/journal.pone.0297869
21.067348226	2.211845965	43.4200153842891	43.9631278878258	5.307206841	12.09006408	10.1371/journal.pone.0297869
21.068348596	2.854717958	48.6900353190375	49.3234964453839	4.519108566	11.214005088	10.1371/journal.pone.0297869
21.074892128	2.21170287	43.2963475603501	43.9997425304548	5.240797625	12.052922847	10.1371/journal.pone.0297869
21.086892643	2.966224291	48.4793592572117	50.3581297853624	4.1155616294	11.187752185	10.1371/journal.pone.0297869
21.089884002	2.247702863	45.9772584913667	47.3503789699296	5.076963674	11.031833018	10.1371/journal.pone.0297869
21.090365942	2.970633849	48.5167633087912	50.3683565213766	4.1479315986	11.224974763	10.1371/journal.pone.0297869
21.091049781	2.958424521	48.5167690627118	50.4002416018238	4.114904485	11.118092195	10.1371/journal.pone.0297869
21.091179449	2.247405085	46.1383812120351	46.5431771093804	5.045893425	11.03723882	10.1371/journal.pone.0297869
21.094060205	2.24828131	46.2350304920547	46.9402585771362	5.033755787	11.022848848	10.1371/journal.pone.0297869
21.144197019	2.22797158	47.7731303857922	47.9530819544165	5.249139545	11.106606673	10.1371/journal.pone.0297869
21.144514046	2.225623114	47.8924960538254	48.1085598072449	5.256798718	11.090864559	10.1371/journal.pone.0297869
21.145956396	2.229748712	47.9740489205355	47.9740489205355	5.234561066	11.132589369	10.1371/journal.pone.0297869
21.203856176	2.523640543	44.6275888876871	45.5604408355089	4.791747169	11.81501781	10.1371/journal.pone.0297869
21.204445292	2.516330043	44.5850435988726	45.5386215746811	4.785723113	11.869969198	10.1371/journal.pone.0297869
21.205512272	2.513952625	44.6102965417754	45.607116627882	4.786841015	11.832821089	10.1371/journal.pone.0297869
21.221315486	2.510632179	43.1182269297461	46.0337393969076	4.6180531631	11.864483922	10.1371/journal.pone.0297869
21.224714169	2.873464516	46.7295578144314	47.8857922441813	4.727362888	10.950926056	10.1371/journal.pone.0297869
21.225956669	2.859954969	46.6556673596931	47.9953946400903	4.734647946	10.964774073	10.1371/journal.pone.0297869
21.232112382	2.866393437	46.6423281857173	48.0387204008574	4.745185303	10.916414318	10.1371/journal.pone.0297869
21.233638903	2.426846647	45.2752334686232	45.4521487091809	4.666659759	11.827472623	10.1371/journal.pone.0297869
21.236922446	2.519290048	43.1770019253617	46.1312921061882	4.5569231141	12.032974943	10.1371/journal.pone.0297869
21.238498384	2.520166026	43.108040168525	45.9587965373992	4.5536978818	12.016947948	10.1371/journal.pone.0297869
21.238773377	2.428407275	45.1778535656492	45.5577902244849	4.658059792	11.876261381	10.1371/journal.pone.0297869
21.240396116	2.246960789	45.7452412884515	46.2721627102517	5.007851969	11.141844029	10.1371/journal.pone.0297869
21.243760971	2.429730265	45.3846091715529	45.3846091715529	4.681765962	11.804738142	10.1371/journal.pone.0297869
21.246461444	2.245033159	45.8406023698983	46.2414357930574	5.042396846	10.734994144	10.1371/journal.pone.0297869
21.249524162	2.247550874	45.9042792799094	46.7039680451799	4.99628258	10.971765685	10.1371/journal.pone.0297869
21.2609324319	2.793641988	46.027448385518	46.6670545152892	4.797145819	11.812339113	10.1371/journal.pone.0297869
21.2617052036	2.777672357	45.8400392183417	46.4920557974572	4.811334943	11.786298904	10.1371/journal.pone.0297869
21.2692992615	2.784829568	46.1193380221858	46.1193380221858	4.782935342	11.83819527	10.1371/journal.pone.0297869
21.297246702	3.285109159	43.8722989062762	44.2404508589308	4.192231417	12.166922126	10.1371/journal.pone.0297869
21.299375707	3.278147195	43.7910448086424	44.1935665860603	4.197986895	12.213831307	10.1371/journal.pone.0297869
21.301320088	3.278009199	43.8443851630568	44.2572263729325	4.230322443	12.317539695	10.1371/journal.pone.0297869
21.315689401	2.268989702	47.7300441853056	48.1265606401765	5.251525995	11.05974778	10.1371/journal.pone.0297869
21.315927539	2.265209754	47.6508408718906	48.2966205925559	5.268552454	11.055752351	10.1371/journal.pone.0297869
21.318639883	2.26823208	47.7785354917129	48.7468246058469	5.259240959	11.046434563	10.1371/journal.pone.0297869
21.430519069	2.597119587	42.3190064288549	44.7584864357714	4.4514536031	12.171433008	10.1371/journal.pone.0297869
21.443051558	2.596668079	42.1405377629765	44.5893628301189	4.3949421786	12.169254674	10.1371/journal.pone.0297869
21.445239099	2.610184555	42.3352989795789	44.9258552370833	4.3966283083	12.116908845	10.1371/journal.pone.0297869
21.465065123	2.753451879	45.1289439771845	45.4068810717703	4.654116068	11.521316448	10.1371/journal.pone.0297869
21.470039948	2.753170457	45.1028619055888	45.4982166466427	4.650223769	11.466438569	10.1371/journal.pone.0297869
21.470467779	2.727010518	45.1864445661312	45.4073530146456	4.721466264	11.38774629	10.1371/journal.pone.0297869
21.472200872	2.744087691	44.7053331830445	45.2665267018687	4.646945121	11.509925511	10.1371/journal.pone.0297869
21.485751109	2.733358818	45.1912609067888	45.3561735096582	4.719718892	11.508200611	10.1371/journal.pone.0297869
21.487948696	2.731737179	45.1953253741395	45.3496688270763	4.726464808	11.587304144	10.1371/journal.pone.0297869
21.510192169	2.476887887	47.4004939831736	48.9393204321172	4.6798266676	11.246296074	10.1371/journal.pone.0297869
21.510201443	2.5232740895	47.4663601556252	49.0126431643405	4.6401181856	11.302968656	10.1371/journal.pone.0297869
21.515266944	2.527713503	43.5503686160686	44.3225018966255	4.879577833	11.731709377	10.1371/journal.pone.0297869
21.516807573	2.529088075	43.6136787096872	44.3197741032118	4.87698945	11.719920889	10.1371/journal.pone.0297869
21.519153949	2.527788473	43.6539796013754	44.27148622571	4.871158746	11.690356723	10.1371/journal.pone.0297869
21.519910035	2.5246479705	47.601387601633	49.1688446634072	4.6410037488	11.283613552	10.1371/journal.pone.0297869
21.618772691	2.914830677	45.8759866860073	46.5193511033385	4.60277205	11.749849215	10.1371/journal.pone.0297869
21.619271761	2.916740264	45.8879282858334	46.4905928430148	4.597008625	11.815546002	10.1371/journal.pone.0297869
21.6202527535	2.835573029	43.7454027251489	44.6209324175264	3.52422367233333	12.255989937	10.1371/journal.pone.0297869
21.6379439818	2.844024489	43.8475390821057	45.0412823411041	3.55296161533333	12.164107062	10.1371/journal.pone.0297869
21.6381274237	2.834402482	43.8581724104475	44.6539095761374	3.53681471233333	12.13614459	10.1371/journal.pone.0297869
21.645266668	2.9302705	45.8513468948152	46.5924416389923	4.499445801	11.788083555	10.1371/journal.pone.0297869
21.655369971	2.788852108	48.2360947756162	48.6421260322769	4.624762565	11.502859998	10.1371/journal.pone.0297869
21.656796185	2.794467772	48.0981635205521	49.0464537918319	4.603960359	11.488826535	10.1371/journal.pone.0297869
21.658687121	2.798317728	48.0338774150411	49.0232404260912	4.592868338	11.51754033	10.1371/journal.pone.0297869
21.6854973599	2.569286881	45.1927455352057	45.5630613685824	4.6318578439	11.440139294	10.1371/journal.pone.0297869
21.6892133851	2.579514432	44.8495046705292	45.6284820700959	4.609578691	11.41749405	10.1371/journal.pone.0297869
21.689219244	2.579417385	45.090191764293	45.5539549576968	4.6085887201	11.512864547	10.1371/journal.pone.0297869
21.728757868	2.426382074	49.0275718149662	49.8979098227149	5.295364556	10.966707603	10.1371/journal.pone.0297869
21.729463724	2.290225528	43.1852830193741	43.1852830193741	5.057422997	11.457702265	10.1371/journal.pone.0297869
21.732053835	2.287425349	43.1216217098539	43.2585396263629	5.006218847	11.524778498	10.1371/journal.pone.0297869
21.734034649	2.28427238	43.1386170857806	43.4192997985087	5.097744586	11.635659027	10.1371/journal.pone.0297869
21.735362501	2.432304025	49.2099363312439	49.6916472434839	5.284085761	10.986748644	10.1371/journal.pone.0297869
21.739794754	2.422404433	48.6043312789398	49.8739355520091	5.298157694	11.141724286	10.1371/journal.pone.0297869
21.743282337	3.334888316	46.0296042922805	46.379814782758	4.490189164	12.093868822	10.1371/journal.pone.0297869
21.743340263	3.345433599	45.8408349963919	46.3382777271083	4.482239848	11.948615699	10.1371/journal.pone.0297869
21.744940709	2.262850965	44.0439870025659	44.3845749293323	4.595688858	11.850101504	10.1371/journal.pone.0297869
21.746000688	3.291368479	45.4857970825028	47.9683139584325	4.00620373	11.725331212	10.1371/journal.pone.0297869
21.746668528	3.280485773	45.4971897039057	48.1478998302092	4.140257179	11.742436115	10.1371/journal.pone.0297869
21.746768339	3.281701163	45.4486046271844	48.1425176275176	4.122892289	11.753039156	10.1371/journal.pone.0297869
21.749049871	2.27268163	44.1505409316688	44.4451384646096	4.615274983	11.930455095	10.1371/journal.pone.0297869
21.751684735	2.265356229	44.0917464430556	44.3273206802471	4.592652851	11.844272603	10.1371/journal.pone.0297869
21.752423483	3.337767141	46.1125347710646	46.4132403509243	4.462382822	11.941846229	10.1371/journal.pone.0297869
21.754742298	2.924437773	49.2630129628836	49.4921145962535	4.360018657	11.34741832	10.1371/journal.pone.0297869
21.756945815	2.920658865	49.060938088525	49.3347523438693	4.353286091	11.450664364	10.1371/journal.pone.0297869
21.758839672	2.922497415	49.232531290163	49.5171698290717	4.358153548	11.455001761	10.1371/journal.pone.0297869
21.773882073	2.35166394	47.5891339992327	48.1431535790117	4.932530028	11.223890576	10.1371/journal.pone.0297869
21.777403831	2.347101338	47.5443629347064	48.0327134868968	4.881401011	11.210733255	10.1371/journal.pone.0297869
21.777634403	2.349780286	47.5858739838812	48.130979988419	4.969195196	11.412136347	10.1371/journal.pone.0297869
21.799680776	2.481706909	48.1782790167319	48.6549262036606	5.12606198	10.908399464	10.1371/journal.pone.0297869
21.800299967	2.483821304	48.1155006665671	48.6588875867921	5.124388504	10.938381484	10.1371/journal.pone.0297869
21.80075867	2.485329924	47.9840587078654	48.7926501314793	5.128069241	10.933512736	10.1371/journal.pone.0297869
21.82178017	2.315922574	42.6865973576152	43.0486399954456	4.644578138	11.368103897	10.1371/journal.pone.0297869
21.835979758	2.326414432	42.4293096476441	43.4093459143849	4.788532465	11.39595913	10.1371/journal.pone.0297869
21.836510213	2.328458979	42.4952715099029	43.3430143159981	4.752389073	11.355091154	10.1371/journal.pone.0297869
21.837034405	2.952606576	44.3496649455875	47.316717733156	4.534494592	11.639581173	10.1371/journal.pone.0297869
21.837113827	2.950790868	43.9520835760066	47.3478797016643	4.527409984	11.496991421	10.1371/journal.pone.0297869
21.841521092	3.091005293	44.9867797110534	45.9973724150244	4.749159911	11.598153378	10.1371/journal.pone.0297869
21.842169795	3.094889895	44.9182030239838	45.8799006332596	4.737216244	11.613049114	10.1371/journal.pone.0297869
21.843567741	3.096830568	44.9067575366477	45.911727536684	4.726074058	11.547910722	10.1371/journal.pone.0297869
21.84554236	2.662938459	46.2531970280022	46.7106728002773	4.870509333	10.633042945	10.1371/journal.pone.0297869
21.845838238	2.946203476	44.0437099847259	47.0605685935314	4.494441773	11.535480946	10.1371/journal.pone.0297869
21.85281955	2.666920336	46.2162872367432	46.7875999510068	4.859024633	10.788785438	10.1371/journal.pone.0297869
21.854355658	2.666122712	46.2860447627841	46.2860447627841	4.867018429	10.834609327	10.1371/journal.pone.0297869
21.859677443	2.617090847	45.4357403573441	46.5792036965574	4.7343855534	11.492385639	10.1371/journal.pone.0297869
21.8599351868	2.620740566	45.3861783927407	46.471467400941	4.7345911476	11.472424093	10.1371/journal.pone.0297869
21.8634185462	2.632709703	45.4021462108399	46.1242626541548	4.706696169	11.574073609	10.1371/journal.pone.0297869
21.878359742	3.273724131	45.176416121611	45.7194831724783	4.53900716	12.086511194	10.1371/journal.pone.0297869
21.882916169	3.26973131	45.1837791961852	45.7432861886613	4.513257924	12.076774897	10.1371/journal.pone.0297869
21.883108609	3.27038988	45.2235409821117	45.8284763244794	4.527251601	12.166620202	10.1371/journal.pone.0297869
21.888770215	2.978315338	44.7033682666756	45.8296053529416	4.3272705071	11.421682433	10.1371/journal.pone.0297869
21.89290428	2.980473368	44.7950349422177	45.7897761304483	4.3178854191	11.413609091	10.1371/journal.pone.0297869
21.894379553	2.97304078	44.7206439588494	45.8624189085424	4.3087454988	11.383580003	10.1371/journal.pone.0297869
21.901348878	2.240694624	43.7709798229468	44.2212614166627	4.665117089	11.764115952	10.1371/journal.pone.0297869
21.904120243	2.252752026	43.768493190185	44.287192063551	4.664800921	11.789409455	10.1371/journal.pone.0297869
21.913848938	3.077391487	46.8058015813527	47.3361183672518	4.408792125	11.139600063	10.1371/journal.pone.0297869
21.916194003	2.250549123	43.7370163888739	44.2166467900371	4.648788594	11.813416953	10.1371/journal.pone.0297869
21.919491494	2.652540007	45.2070260459304	45.6575664942547	4.902564248	11.407138144	10.1371/journal.pone.0297869
21.919569695	3.072420496	46.9226879905146	47.4115722842458	4.446063616	11.187684775	10.1371/journal.pone.0297869
21.922830442	2.647443792	45.1954986069187	45.6010360837517	4.866494016	11.461397838	10.1371/journal.pone.0297869
21.922924184	3.070608946	46.8637786829867	47.4625105203221	4.460668665	11.166332006	10.1371/journal.pone.0297869
21.926874086	2.645725838	45.1735684807913	45.638311585887	4.868207881	11.379313189	10.1371/journal.pone.0297869
21.9299633903	2.577675676	43.7364124962026	44.0656487292906	4.320772999	11.447068972	10.1371/journal.pone.0297869
21.9324174322	2.571336321	43.8632910072109	44.136468747254	4.317125491	11.374909014	10.1371/journal.pone.0297869
21.9347090515	2.56924702	43.7548605305595	44.1428923154653	4.337265421	11.435400542	10.1371/journal.pone.0297869
21.936059918	2.937026737	45.4609181078803	46.0216297342581	4.2413105116	11.189448505	10.1371/journal.pone.0297869
21.937394334	2.934933917	45.5286975444936	46.0760379376674	4.1441182661	11.182131545	10.1371/journal.pone.0297869
21.938762829	2.937643106	45.5000045121175	46.056781629849	4.2466833523	11.298396085	10.1371/journal.pone.0297869
21.943551855	2.887979966	45.4408145500631	46.5069784973823	4.599637697	11.329661688	10.1371/journal.pone.0297869
21.949307363	2.887398971	45.6143802641535	46.3381143023493	4.570547939	11.29128505	10.1371/journal.pone.0297869
21.953191647	2.888256453	45.5081305703878	46.7482717074609	4.601942532	11.06009646	10.1371/journal.pone.0297869
21.972732799	3.016007165	43.2052689247137	43.7594988987368	4.539714912	11.900471786	10.1371/journal.pone.0297869
21.974297956	3.010112149	43.0643410033053	43.6585854054609	4.541786496	11.716677938	10.1371/journal.pone.0297869
21.974847014	3.019344961	42.9494610848478	43.8827825232761	4.539759804	11.739384003	10.1371/journal.pone.0297869
22.003207057	2.7353195833	43.2291557955347	44.4839243014395	4.8141489447	11.567774875	10.1371/journal.pone.0297869
22.006251752	2.8064980188	43.2580257759157	44.6102875082947	4.7455194058	11.53729301	10.1371/journal.pone.0297869
22.009381513	2.7355489469	43.3666135523049	44.6319655558922	4.8150279885	11.67893386	10.1371/journal.pone.0297869
22.012455384	3.471866814	43.2961615201229	44.3450179359108	5.447492473	11.449481066	10.1371/journal.pone.0297869
22.015180364	3.480422739	43.2848117254408	44.2541972777364	5.447393065	11.580775659	10.1371/journal.pone.0297869
22.019040706	3.472710447	43.1762125513409	44.1941130419206	5.451569059	11.47851374	10.1371/journal.pone.0297869
22.045023314	2.958318352	43.5681522922034	44.2565339259945	4.452150875	11.78596514	10.1371/journal.pone.0297869
22.047025418	2.959420584	43.5259902845858	44.3101207182684	4.454544209	11.912506334	10.1371/journal.pone.0297869
22.04876934	2.961607221	43.3068409339215	44.3050170938739	4.452049514	11.829702729	10.1371/journal.pone.0297869
22.064719655	3.237616605	45.1945217410256	46.5254960408949	4.5881372	11.476727038	10.1371/journal.pone.0297869
22.066059612	3.245294382	45.2722739809653	46.5538207358017	4.601312404	11.465368318	10.1371/journal.pone.0297869
22.069388921	3.244583486	45.1844493383911	46.5639423237184	4.590756587	11.559653716	10.1371/journal.pone.0297869
22.071895594	2.927924439	45.6026311211851	46.2877292186043	4.928816617	11.74236061	10.1371/journal.pone.0297869
22.075499073	2.936088965	45.563940505346	46.3388474737564	4.954924373	11.892312956	10.1371/journal.pone.0297869
22.076385392	2.570753395	44.1736097099442	44.3187401734257	4.884478037	11.656430299	10.1371/journal.pone.0297869
22.077451483	2.934786506	45.3056220551439	46.4725659676563	4.988458032	11.690767093	10.1371/journal.pone.0297869
22.083546176	2.576168869	44.0801442828514	44.2726678225661	4.891969587	11.659541852	10.1371/journal.pone.0297869
22.085619536	2.584477208	44.1509504381642	44.1509504381642	4.917016989	11.681565861	10.1371/journal.pone.0297869
22.089768528	2.239440564	45.2072238018912	45.764434555625	4.744648864	10.889000044	10.1371/journal.pone.0297869
22.091907251	2.749573415	44.8647998300007	46.241208351899	4.373164417	11.455722449	10.1371/journal.pone.0297869
22.092532372	2.791232281	45.1299449853187	45.7891653175855	4.402050159	11.331727704	10.1371/journal.pone.0297869
22.092836528	2.74345608	44.5349473983406	46.0078728530254	4.463422294	11.434151544	10.1371/journal.pone.0297869
22.094850567	2.987588133	45.3411892084096	47.0046293668679	4.589664153	11.842845771	10.1371/journal.pone.0297869
22.094859092	2.251623233	45.2493553267701	45.7837070929672	4.722568122	10.99829712	10.1371/journal.pone.0297869
22.097000074	2.254091218	45.1487010756024	45.6995785441878	4.695250321	11.030163793	10.1371/journal.pone.0297869
22.115956376	3.038785472	45.8037447594295	46.6347801217104	4.4263805228	11.666979482	10.1371/journal.pone.0297869
22.1163442532	3.043130139	45.8248152260253	46.5164034820886	4.4260149854	11.547898119	10.1371/journal.pone.0297869
22.11882069	2.981963442	45.123550042844	46.8663285054946	4.595481482	11.68155095	10.1371/journal.pone.0297869
22.120670421	2.990720687	45.1212673767465	46.5029613635565	4.593664968	11.712924317	10.1371/journal.pone.0297869
22.1209836638	3.046231996	45.7660333614273	46.5613786943925	4.3755083708	11.603306625	10.1371/journal.pone.0297869
22.122740552	3.032559042	44.6749392745298	46.340160391948	4.62298852	11.811806718	10.1371/journal.pone.0297869
22.12390997	3.035860161	44.7013383546532	46.6499458176222	4.609660093	11.796767855	10.1371/journal.pone.0297869
22.12433703	3.03314515	44.6238183317397	46.4083366777656	4.630815403	11.815541596	10.1371/journal.pone.0297869
22.13816908	3.124420225	44.7733324553497	45.9650410751411	4.152296184	11.266166335	10.1371/journal.pone.0297869
22.138329453	2.953024331	45.5214784278283	46.2692061457716	4.191640399	11.413048558	10.1371/journal.pone.0297869
22.142756992	3.060110999	44.7537506263937	45.9439674318568	4.180191425	11.353262173	10.1371/journal.pone.0297869
22.144684208	2.966879405	45.4864714623787	46.2127603610488	4.213547787	11.346823605	10.1371/journal.pone.0297869
22.145330877	2.979799342	45.4727623208248	46.3265972208015	4.189217562	11.352410691	10.1371/journal.pone.0297869
22.146371198	2.064783005	43.7632804399308	44.3138931097591	5.089654752	11.463594654	10.1371/journal.pone.0297869
22.146515263	3.105090756	44.719657185537	45.9111864563454	4.164674497	11.108058916	10.1371/journal.pone.0297869
22.149161099	2.067089949	43.7668476962649	44.3620169048423	5.090762339	11.361949087	10.1371/journal.pone.0297869
22.15284889	3.198116217	46.7352315976816	46.9256781160364	3.590035384	10.859865446	10.1371/journal.pone.0297869
22.158700553	3.200441146	46.6537586881024	46.9299833248967	3.556819522	10.887660906	10.1371/journal.pone.0297869
22.160100152	2.852425566	45.3134601259282	46.6717720597759	4.50238711	11.760145199	10.1371/journal.pone.0297869
22.160534168	2.849577987	45.3337412791568	46.7286615898437	4.451164371	11.753936085	10.1371/journal.pone.0297869
22.161852247	2.072754168	43.7852504145317	44.1980335293585	5.086286567	11.563979714	10.1371/journal.pone.0297869
22.163261165	3.19656623	46.3565312926535	46.7628188941697	3.570461623	10.905755175	10.1371/journal.pone.0297869
22.164504747	2.847809026	45.2849730035606	46.8082772646949	4.469402296	11.821548287	10.1371/journal.pone.0297869
22.231665157	3.1127818	45.610665565926	47.0576144058468	4.450207833	11.636938185	10.1371/journal.pone.0297869
22.235083936	3.120879528	45.5025005306623	47.1035239436271	4.47438112	11.692771384	10.1371/journal.pone.0297869
22.239379415	2.053859423	45.1636311053415	45.6267483859044	4.9357738509	11.624199391	10.1371/journal.pone.0297869
22.241809868	2.06626743	44.9642976162734	45.5948968758318	4.9401423865	11.583132372	10.1371/journal.pone.0297869
22.24458751	2.056948119	45.1234978997552	45.5442930326064	4.9146334276	11.57608227	10.1371/journal.pone.0297869
22.246709922	3.11449577	45.5991677750608	46.974500172758	4.466075524	11.667909835	10.1371/journal.pone.0297869
22.262176246	3.39465418033333	44.3677839658555	44.7638870999655	4.081656639	11.849275056	10.1371/journal.pone.0297869
22.268772515	3.38002170233333	44.3645958019811	44.6723570006168	4.082719252	11.789694873	10.1371/journal.pone.0297869
22.270473128	3.37132411733333	44.3186146310863	44.7347765107051	4.081624109	11.811425845	10.1371/journal.pone.0297869
22.282147133	3.58674012	47.600930459774	48.7259299541992	4.0545822915	10.925849277	10.1371/journal.pone.0297869
22.284860307	3.604913086	47.0231681283768	48.6421237959155	4.0053291058	10.978021672	10.1371/journal.pone.0297869
22.285699747	3.573109811	47.8328843005375	48.7139220601253	4.0546436807	10.981670826	10.1371/journal.pone.0297869
22.308010207	3.333766533	44.8338223137596	46.3676058259906	4.667787065	12.045925405	10.1371/journal.pone.0297869
22.308024382	3.331699452	44.8875573630664	46.3515444379104	4.74009951	12.13340925	10.1371/journal.pone.0297869
22.310424265	3.337485864	44.8092522409564	46.3893140106421	4.721429098	12.055984251	10.1371/journal.pone.0297869
22.332540001	2.228517761	42.3998602406133	43.4688469704729	4.747809709	11.460115472	10.1371/journal.pone.0297869
22.332790682	2.228130747	42.1855175865184	43.4258991483251	4.762717551	11.34099295	10.1371/journal.pone.0297869
22.334017882	2.226160501	42.2277120830946	43.4439809968989	4.771769011	11.304241165	10.1371/journal.pone.0297869
22.339725053	2.839686628	45.2702729760641	45.7793619828553	4.24784837	11.2068612	10.1371/journal.pone.0297869
22.342738572	2.834649782	45.4436158395716	45.8841361145858	4.246818468	11.199000702	10.1371/journal.pone.0297869
22.346204073	2.839598098	45.6493307924495	45.8878095744627	4.248022334	11.205436249	10.1371/journal.pone.0297869
22.358252432	2.844642896	44.3532816249319	44.6329459603233	4.658769688	11.74640946	10.1371/journal.pone.0297869
22.360045106	2.845537356	44.3254691182774	44.6150885406069	4.629015461	11.73294272	10.1371/journal.pone.0297869
22.361007296	2.847945507	44.295468920071	44.6912168642685	4.670549487	11.748824069	10.1371/journal.pone.0297869
22.368116854	2.568925162	43.2603199197946	44.2477905227651	4.981831517	11.756717664	10.1371/journal.pone.0297869
22.371340972	2.572394214	43.3811865495125	44.259243579806	4.978298534	11.762000382	10.1371/journal.pone.0297869
22.377939417	3.098429633	44.3247782715317	45.0040059325793	4.77371733	12.118622296	10.1371/journal.pone.0297869
22.378368694	3.142615213	43.962220341322	44.2387777013267	3.84770661266667	11.875378196	10.1371/journal.pone.0297869
22.380852185	2.228283059	42.7892671202296	43.4457606757224	4.542888153	11.454779977	10.1371/journal.pone.0297869
22.380862407	3.11121517	44.1924737727459	44.8267391246521	4.750622828	12.064350404	10.1371/journal.pone.0297869
22.380991164	3.155311703	43.8796014997919	44.2059220147371	3.85367607766667	11.995871155	10.1371/journal.pone.0297869
22.381499177	3.057836914	46.1308954640108	46.3787801360738	4.723803726	11.941998762	10.1371/journal.pone.0297869
22.381615477	2.229683875	42.8873596133541	43.618773772096	4.537248584	11.508006634	10.1371/journal.pone.0297869
22.382816855	2.223027334	42.7964209039992	43.5393602525615	4.502256104	11.458411611	10.1371/journal.pone.0297869
22.383667577	3.092345504	44.0657407555375	45.173674510258	4.766438674	12.123423728	10.1371/journal.pone.0297869
22.384296756	3.238048852	44.5770538403653	45.1031108591925	3.986017111	12.046645706	10.1371/journal.pone.0297869
22.384659973	3.061465196	45.766919609836	46.193575319693	4.71732881	11.966035321	10.1371/journal.pone.0297869
22.384881199	3.243042933	44.3926067408391	45.1828731063914	4.013004306	11.91356859	10.1371/journal.pone.0297869
22.385472823	2.564870989	43.3840821005368	44.1937709390283	4.978155937	11.83635654	10.1371/journal.pone.0297869
22.387073872	3.235708486	44.6058278155043	45.1125020990847	4.063640041	11.966538253	10.1371/journal.pone.0297869
22.387636915	3.158073084	43.9628035536154	44.2524170661351	3.85461730966667	11.966395584	10.1371/journal.pone.0297869
22.389164774	3.059491203	45.7488172941538	46.2739830832151	4.723141436	12.068212677	10.1371/journal.pone.0297869
22.390683787	2.606954996	44.4399222496607	45.2792306400415	5.23624961	12.22587466	10.1371/journal.pone.0297869
22.39095225	2.617839013	44.4960241184113	45.344094117699	5.228658768	12.212755462	10.1371/journal.pone.0297869
22.391610978	2.612184422	44.2989859131272	45.2816790618331	5.232331062	12.243738622	10.1371/journal.pone.0297869
22.401225525	3.241492664	42.2035345840859	45.5160042898895	4.543763954	12.391276302	10.1371/journal.pone.0297869
22.402926536	3.245362216	42.10721010336	45.5024041478358	4.54040528	12.277820824	10.1371/journal.pone.0297869
22.406182746	3.238553271	42.1836220279893	45.6076227628804	4.541661627	12.34770364	10.1371/journal.pone.0297869
22.406926659	3.316135055	45.2010528971208	48.6819423395358	4.032654596	11.750188279	10.1371/journal.pone.0297869
22.407471868	3.080402249	45.9570722368601	46.1456308621712	4.749785175	11.988857669	10.1371/journal.pone.0297869
22.407848069	3.309587842	45.1332516468551	48.8189814985833	4.070081686	11.715882468	10.1371/journal.pone.0297869
22.407885281	2.549126266	44.4701090279105	44.8742209929305	4.59534927	11.195974724	10.1371/journal.pone.0297869
22.411256148	3.320694874	45.1553371534179	48.9738098123981	4.169468309	11.85959328	10.1371/journal.pone.0297869
22.411977285	3.082228933	45.8189819791121	46.2270813941113	4.750256961	12.091127926	10.1371/journal.pone.0297869
22.412183015	3.080742698	45.6836598249817	46.2048758170397	4.763134403	11.957324519	10.1371/journal.pone.0297869
22.412843584	2.544643289	44.5764355062519	44.8560948713918	4.595260679	11.09626438	10.1371/journal.pone.0297869
22.413864664	2.553503033	44.4803237804454	44.9145306424894	4.58186226	11.153612862	10.1371/journal.pone.0297869
22.418454854	3.013512511	44.6553715035677	45.8384750011198	4.300667197	12.258737954	10.1371/journal.pone.0297869
22.419091269	3.015552897	44.6378590016343	45.7974126726607	4.265742562	12.382281747	10.1371/journal.pone.0297869
22.422440275	2.951275834	44.437240979692	46.7327014295391	5.163211606	11.181976232	10.1371/journal.pone.0297869
22.422845943	2.950309585	44.4980463207915	46.6512302597465	5.195314677	11.373491231	10.1371/journal.pone.0297869
22.424120723	3.014804604	44.7016928605788	45.7880603332809	4.296054098	12.325939901	10.1371/journal.pone.0297869
22.425299176	2.94631722	44.4100004253254	46.5874385952782	5.183167044	11.352734613	10.1371/journal.pone.0297869
22.427975283	2.792128434	45.8946321417953	46.3356791447058	5.271215399	11.591703401	10.1371/journal.pone.0297869
22.42927105	2.793650334	45.6960672390829	46.4199276485089	5.271594693	11.913267094	10.1371/journal.pone.0297869
22.431892645	2.790186978	45.6044064785501	46.4803533950159	5.277794401	11.692244717	10.1371/journal.pone.0297869
22.435148982	3.221676962	43.1701282826111	44.9861842269823	4.584608618	12.279000262	10.1371/journal.pone.0297869
22.435340315	3.212897841	43.2003311758124	45.2729488156005	4.585833022	12.346283128	10.1371/journal.pone.0297869
22.441508716	3.226682722	43.3222799563236	45.0920525694906	4.583869781	12.276714802	10.1371/journal.pone.0297869
22.448507979	2.92895346066667	44.4126502914973	45.1646600892747	3.65739240366667	11.518279746	10.1371/journal.pone.0297869
22.449791281	3.299610346	42.0680951177585	42.3264148915732	4.218982454	12.235131252	10.1371/journal.pone.0297869
22.451332666	2.94286750166667	44.4515629931086	45.1849911795517	3.63825956466667	11.467697481	10.1371/journal.pone.0297869
22.452629972	2.919988808	44.405942780141	45.5991854320402	4.726395659	11.671546812	10.1371/journal.pone.0297869
22.45369827	3.304785393	41.9937025900181	42.3228878816663	4.217547348	12.234874088	10.1371/journal.pone.0297869
22.454180184	2.95717903766667	44.5024439030661	45.1917836138795	3.63334803166667	11.484949976	10.1371/journal.pone.0297869
22.455783495	3.294277817	42.0886591821755	42.5671130512739	4.218372084	12.175824273	10.1371/journal.pone.0297869
22.464167864	2.919531351	44.3733662616475	44.9796545207947	4.733620689	11.718961706	10.1371/journal.pone.0297869
22.464460336	2.916696104	44.4606260689744	45.629480031633	4.733058186	11.710270771	10.1371/journal.pone.0297869
22.464812133	2.690565016	42.6303969940335	43.1534524518723	4.366877791	11.516009862	10.1371/journal.pone.0297869
22.467149291	2.780136076	45.3778065539073	47.0309001704036	5.417292574	11.441636835	10.1371/journal.pone.0297869
22.468105388	2.783930196	45.3945435887729	47.0278814374856	5.428833511	11.379609313	10.1371/journal.pone.0297869
22.468603799	2.786907299	45.3655538607288	47.1838795686878	5.421291487	11.583178566	10.1371/journal.pone.0297869
22.468892793	2.689817237	42.7564547994596	43.2004004628738	4.405158292	11.511498878	10.1371/journal.pone.0297869
22.470325861	2.653928665	45.1752468533702	46.4996012404996	5.415181814	11.548569628	10.1371/journal.pone.0297869
22.471184925	2.696676734	42.7349116596689	43.1720959168135	4.377811283	11.595016037	10.1371/journal.pone.0297869
22.475392107	2.661189671	45.205609517607	46.467940172882	5.414145893	11.550654894	10.1371/journal.pone.0297869
22.478160086	2.662666367	45.3008467831188	46.4135098463051	5.414722043	11.510414053	10.1371/journal.pone.0297869
22.489731603	2.518676038	42.2736120452508	44.1636277571904	4.931559023	11.594041722	10.1371/journal.pone.0297869
22.489841324	2.865753746	46.031660953113	46.6779211232932	5.02585345	11.613256494	10.1371/journal.pone.0297869
22.492631512	2.542353225	42.5304548275241	44.093819698174	4.921074355	11.670858208	10.1371/journal.pone.0297869
22.495123236	2.858969196	46.1110440761276	46.2974639704143	5.019812619	11.741625777	10.1371/journal.pone.0297869
22.496579552	2.869690469	45.9709829820556	46.6332553996573	5.042739113	11.646086225	10.1371/journal.pone.0297869
22.498079824	2.524391481	42.3706166850375	43.9992991530894	4.941944098	11.616054119	10.1371/journal.pone.0297869
22.500056912	2.923006592	43.4096345573227	43.6783775836313	3.804487321	11.421739371	10.1371/journal.pone.0297869
22.50142944	3.146183043	44.2792034718232	44.8268662583414	4.143942386	11.663052566	10.1371/journal.pone.0297869
22.504577937	3.143497709	44.0880204853714	44.8281821311086	4.144588942	11.708955561	10.1371/journal.pone.0297869
22.506417394	3.150330047	44.2026368612442	44.8640389139385	4.143306378	11.690692345	10.1371/journal.pone.0297869
22.513696171	3.1799489797	45.2099244175058	47.5516477759508	4.2570140588	11.016592519	10.1371/journal.pone.0297869
22.517051845	3.565859898	42.7298767240575	45.3682624005856	4.069817183	12.825376994	10.1371/journal.pone.0297869
22.517068158	3.1802143718	45.3192042440271	47.3668922554371	4.2568558239	10.934237466	10.1371/journal.pone.0297869
22.517407754	3.562848538	42.7772260035287	45.0950099248271	4.036252586	12.913564987	10.1371/journal.pone.0297869
22.5175651369	3.293079998	42.4403377658205	43.8301484368521	4.649877503	11.94182068	10.1371/journal.pone.0297869
22.51889789	3.570852973	42.4673970079832	45.2637829148392	4.088443178	12.623966763	10.1371/journal.pone.0297869
22.5207835959	3.279483019	42.5555134576802	43.7054692622144	4.659139301	12.022267512	10.1371/journal.pone.0297869
22.521243152	2.71686422	44.2687533095984	44.4254490146112	5.140314153	12.450629416	10.1371/journal.pone.0297869
22.521836268	2.931432535	43.3203875761019	43.6772081868316	3.806790251	11.346488553	10.1371/journal.pone.0297869
22.524942994	2.712269673	44.288880793905	44.288880793905	5.161911298	12.372128284	10.1371/journal.pone.0297869
22.5259782222	3.267692319	42.5033696677769	43.7699539357613	4.65920527	12.011986344	10.1371/journal.pone.0297869
22.526152393	2.715211694	44.2105735407485	44.5176347188688	5.113765101	12.320175856	10.1371/journal.pone.0297869
22.533326189	2.648067844	42.9627807626777	43.9961874684645	4.449441973	11.487116786	10.1371/journal.pone.0297869
22.534241659	3.2602640325	45.0733725151651	47.3700610739545	4.1214293103	10.937532691	10.1371/journal.pone.0297869
22.535655916	2.644471218	42.859466596736	44.0024172615146	4.479870373	11.523735881	10.1371/journal.pone.0297869
22.537571575	2.937816906	43.5373113227458	44.00382982424	3.805544024	11.549355093	10.1371/journal.pone.0297869
22.540826781	3.166643289	43.7476081667652	44.0524978370478	3.84591155866667	11.826575953	10.1371/journal.pone.0297869
22.541890894	2.647536782	42.9118977520842	43.9955880629861	4.465465176	11.505018909	10.1371/journal.pone.0297869
22.546860523	2.88891467766667	43.6719223142314	47.6777993213481	3.588904731	11.236931695	10.1371/journal.pone.0297869
22.547334812	3.116181103	43.6906211698427	44.5167063540095	4.651750461	12.375202022	10.1371/journal.pone.0297869
22.547739648	3.13976368	43.742225610808	44.0965595191644	3.85324124966667	11.777302566	10.1371/journal.pone.0297869
22.549092704	3.146593031	43.7769442178915	44.0485360458474	3.85384719166667	11.80820929	10.1371/journal.pone.0297869
22.549464897	3.104047475	43.8788738345292	44.5877223599127	4.626134489	12.421697301	10.1371/journal.pone.0297869
22.549856103	2.89042153166667	43.600735957531	47.5805152025884	3.591459813	11.113616156	10.1371/journal.pone.0297869
22.551036494	2.89366379066667	43.4626460076403	47.6702821922652	3.592635456	11.098689153	10.1371/journal.pone.0297869
22.551107043	3.12059576	43.8034981102137	44.7025437308992	4.636317011	12.363230275	10.1371/journal.pone.0297869
22.55460332	2.328869571	42.3734311571864	43.2949866626125	3.66614164533333	12.024841658	10.1371/journal.pone.0297869
22.556420028	2.325187433	42.1979349796483	43.1181254765165	3.67347710033333	12.074968584	10.1371/journal.pone.0297869
22.561290472	2.333023323	42.1284147876732	43.376807164026	3.66738125433333	12.046768981	10.1371/journal.pone.0297869
22.583397485	2.973318268	43.8095603515494	44.5780316454105	3.60836285764	11.868756228	10.1371/journal.pone.0297869
22.58610928	2.974404272	43.8008023208266	44.5026633047399	3.63540869132	11.877869578	10.1371/journal.pone.0297869
22.592092387	2.972857977	43.9196928050087	44.5248176109118	3.63554017404	11.844739741	10.1371/journal.pone.0297869
22.601430201	3.237573059	43.5207651634572	44.6314656991916	3.778047984	12.335794746	10.1371/journal.pone.0297869
22.601868784	3.215814492	44.230845477438	44.6278837204582	3.857773278	12.404197247	10.1371/journal.pone.0297869
22.603760921	3.231777071	43.7012230627762	44.5587435613782	3.903896745	12.481375177	10.1371/journal.pone.0297869
22.61233031	3.172925601	44.4410214835812	45.2492062750251	4.201853121	11.922093383	10.1371/journal.pone.0297869
22.613976766	3.415158009	46.0533251123986	47.0935727041931	3.979658337	11.730267788	10.1371/journal.pone.0297869
22.614801638	3.172251357	44.5412638461224	45.2290089031457	4.197580361	11.723421163	10.1371/journal.pone.0297869
22.615671292	3.421260696	46.0531944522217	47.0123835178736	3.974180975	11.858796343	10.1371/journal.pone.0297869
22.61690819	3.174302857	44.4598448253248	45.217298765027	4.198881848	11.84165104	10.1371/journal.pone.0297869
22.616955652	3.406397137	45.813120777314	47.3213281884948	4.006171444	11.795244126	10.1371/journal.pone.0297869
22.620139789	2.805919681	44.8377968546158	45.0782890694139	4.575781737	11.783901468	10.1371/journal.pone.0297869
22.620792558	2.801995711	44.8248324023058	45.1057033454068	4.5475769381	11.868551616	10.1371/journal.pone.0297869
22.623058504	2.801934982	44.7223916630702	45.1567478623438	4.5740176829	11.845555893	10.1371/journal.pone.0297869
22.631330603	2.656429503	45.120329192018	45.4482080645984	4.481475678	11.633616982	10.1371/journal.pone.0297869
22.632994495	2.662519423	44.9686826941485	45.4522486804918	4.477458053	11.667837946	10.1371/journal.pone.0297869
22.636545941	2.828953065	43.6059220556989	44.7980648501746	5.13144427	11.9599600203	10.1371/journal.pone.0297869
22.636710521	2.834378131	43.7508722473666	44.980148790987	5.144481465	12.0100300319	10.1371/journal.pone.0297869
22.63834729	2.658719858	44.8049623322232	46.5625882687417	4.389975593	11.640021684	10.1371/journal.pone.0297869
22.648564038	2.72826478	44.4196378863739	45.1152786261145	4.947944267	11.6751979933	10.1371/journal.pone.0297869
22.651017926	2.727831515	44.4956198478203	45.2392657839113	4.951590499	11.7283281395	10.1371/journal.pone.0297869
22.652768525	2.726357271	44.3304296500421	45.0879886567844	4.950696089	11.7107471332	10.1371/journal.pone.0297869
22.655040403	2.842867589	43.6376085681446	44.897631860865	5.078074152	11.9692417938	10.1371/journal.pone.0297869
22.667092429	2.567816356	42.6739586497577	44.3868890679385	4.787947162	11.495214213	10.1371/journal.pone.0297869
22.66767107	2.576868449	42.842384626733	44.4685233907847	4.787005587	11.594557765	10.1371/journal.pone.0297869
22.669567082	2.579812394	42.5301632874572	44.4582391591194	4.781874903	11.560350194	10.1371/journal.pone.0297869
22.6888927502	3.2321906683	45.2177230107291	45.465363112586	4.4546746974	12.223883826	10.1371/journal.pone.0297869
22.6893692765	3.2325977095	45.1882129558249	45.3808175048024	4.4547600318	12.137576418	10.1371/journal.pone.0297869
22.691713344	3.107012149	45.1062773779684	45.4623992631125	4.5963665467	12.308125885	10.1371/journal.pone.0297869
22.692712295	3.103383711	45.1383690945631	45.4730255573971	4.5963122557	12.247859485	10.1371/journal.pone.0297869
22.6927725643	3.2825869482	45.2431368041907	45.4828589783682	4.3657489838	12.154980466	10.1371/journal.pone.0297869
22.695036308	3.111151123	46.2551010591425	47.5263271578823	4.232869659	11.838562449	10.1371/journal.pone.0297869
22.697281723	3.103163395	46.3135876235317	47.5877267705082	4.268352139	11.915149092	10.1371/journal.pone.0297869
22.701048524	3.121247929	46.3267277518216	47.6610168917367	4.248218555	11.865235546	10.1371/journal.pone.0297869
22.708203449	3.117160075	45.6577742215183	45.801023603996	4.505046562	11.53414485	10.1371/journal.pone.0297869
22.712264903	3.12011011	45.6652387775666	45.6652387775666	4.5042920339	11.560670748	10.1371/journal.pone.0297869
22.718898901	3.012195844	43.4944757894404	44.9320938270519	4.861702587	12.1243146	10.1371/journal.pone.0297869
22.720171625	3.233374618	43.8017532404346	44.5466120250629	4.70270471	12.280309562	10.1371/journal.pone.0297869
22.721698088	3.1263231	45.6781283579769	45.8482685941832	4.4641821431	11.605776987	10.1371/journal.pone.0297869
22.726360138	3.128678959	45.1386524106468	45.4760253155437	4.5518138556	12.284365749	10.1371/journal.pone.0297869
22.726684718	3.013185034	43.6075477518947	45.008347710252	4.870654949	11.904129398	10.1371/journal.pone.0297869
22.729092003	3.721881303	45.8383596147235	46.3673550311301	3.983787653	11.803482306	10.1371/journal.pone.0297869
22.729362129	3.246796501	43.8072935319062	44.4697427049757	4.702777291	12.31662655	10.1371/journal.pone.0297869
22.734205529	3.713822436	45.8225720618151	46.3938166717034	3.979893451	11.804651545	10.1371/journal.pone.0297869
22.737455851	3.009480102	43.6417583797928	45.3219604084476	4.791731488	11.837522409	10.1371/journal.pone.0297869
22.738442312	3.051174897	43.8817931587283	45.0708711685469	4.846870067	12.073349688	10.1371/journal.pone.0297869
22.741984173	3.716044008	45.9337470091022	46.3338738497534	3.977835096	11.889273354	10.1371/journal.pone.0297869
22.743033032	3.047643139	43.9719873388996	45.2584719297399	4.836019763	12.094425173	10.1371/journal.pone.0297869
22.743641628	3.052307661	43.9738585482573	45.4655333809538	4.852703611	12.082017461	10.1371/journal.pone.0297869
22.752862269	3.258157109	43.8493273672404	44.5012321950797	4.631310685	12.383457016	10.1371/journal.pone.0297869
22.758708525	2.950648623	44.7549883508216	45.2230030697642	4.380222582	11.622699932	10.1371/journal.pone.0297869
22.760595578	2.573844754	42.9811455305514	43.5282775268134	4.733310441	11.514406297	10.1371/journal.pone.0297869
22.761176245	2.947864184	44.8079560814576	45.2773116227378	4.465059442	11.593284456	10.1371/journal.pone.0297869
22.762513825	2.569697175	42.7015089359335	43.7588293940422	4.700530528	11.478040129	10.1371/journal.pone.0297869
22.763396218	3.088057674	44.0704285499434	44.79462640317	4.646854971	11.9434087	10.1371/journal.pone.0297869
22.764624787	2.956351685	44.8355330899491	45.2985668950374	4.43505	11.656729674	10.1371/journal.pone.0297869
22.765305596	2.575185331	42.8689484048349	43.4735920773986	4.708116606	11.580309419	10.1371/journal.pone.0297869
22.76677124	2.995446803	43.8249166148928	44.2418842786778	4.878299083	11.876856172	10.1371/journal.pone.0297869
22.768165968	2.931599182	44.7455219846639	45.1145540636164	4.969146653	12.535654965	10.1371/journal.pone.0297869
22.76865297	2.993761998	43.8317249589872	44.2342188488025	4.874332378	11.900557349	10.1371/journal.pone.0297869
22.769197595	2.916240629	43.4649434348707	44.881465577936	5.015823051	12.497065679	10.1371/journal.pone.0297869
22.769739351	3.090157996	44.1399004002124	44.9064756422667	4.654953336	11.937165831	10.1371/journal.pone.0297869
22.76993169	2.990917188	43.7905941329626	44.2012970196262	4.874173017	11.846853841	10.1371/journal.pone.0297869
22.770470024	3.086324744	44.1157463852331	44.8376651972831	4.646869622	11.996186397	10.1371/journal.pone.0297869
22.773078216	3.183372336	46.7714547615308	47.20263382887	4.925280401	11.983149531	10.1371/journal.pone.0297869
22.773121936	3.19487457	46.3099086460898	46.6446265881287	4.496299348	11.523686089	10.1371/journal.pone.0297869
22.7737577	3.240707891	43.5210457214067	44.5221932302157	4.697237949	12.35407955	10.1371/journal.pone.0297869
22.774401434	2.924000534	44.2140120297665	45.0077033504767	5.02202755	12.489879931	10.1371/journal.pone.0297869
22.775697773	3.180179877	46.4258864972268	46.5576119355495	4.480422796	11.446327007	10.1371/journal.pone.0297869
22.776292405	3.227837647	43.3968028037263	44.4151748982889	4.662748907	12.3213289	10.1371/journal.pone.0297869
22.776785512	3.180268161	46.7567006314549	47.1702469747394	4.913898435	11.959626629	10.1371/journal.pone.0297869
22.777228452	3.198528234	46.4029949227122	46.5699566742224	4.485399004	11.402647809	10.1371/journal.pone.0297869
22.779035916	3.179173715	46.8844347762087	47.5511540511022	4.95705272	11.982397456	10.1371/journal.pone.0297869
22.784449186	2.977988735	43.5182046444525	44.3891548622017	4.5553361819	11.64669932	10.1371/journal.pone.0297869
22.786009702	2.978496077	43.4538574519204	44.4176995699784	4.5586047522	11.693739881	10.1371/journal.pone.0297869
22.792648965	2.976380128	43.4567805454313	44.4395594959095	4.5754562149	11.695335703	10.1371/journal.pone.0297869
22.800972311	3.233767324	43.4785925055051	44.4969827255888	4.653885915	12.25828341	10.1371/journal.pone.0297869
22.805799781	3.008086923	43.2576846665114	43.5328790001307	4.506980831	12.004317051	10.1371/journal.pone.0297869
22.805830702	3.011086894	43.150254304579	43.7547035544665	4.528577072	11.974564165	10.1371/journal.pone.0297869
22.807888586	3.003115552	43.2170605632063	43.8257542616796	4.537608428	12.006745474	10.1371/journal.pone.0297869
22.816550566	3.050648547	45.3425712999251	46.2339475918897	4.566272897	11.338103166	10.1371/journal.pone.0297869
22.818976296	3.055277501	45.5641125524449	46.1151659571537	4.563070027	11.281153987	10.1371/journal.pone.0297869
22.820508185	3.048895731	45.6083317553425	46.2746713108452	4.552312392	11.299512847	10.1371/journal.pone.0297869
22.830402649	3.170385814	42.2898655481325	42.5235746004242	4.226323041	12.579281087	10.1371/journal.pone.0297869
22.831176773	3.159474606	42.254893343511	42.4229556604834	4.11249143	12.49252962	10.1371/journal.pone.0297869
22.832062367	3.163941838	42.2234380517855	42.7077898492902	4.184621067	12.377408518	10.1371/journal.pone.0297869
22.833415398	2.892512558	44.139499503761	44.5785209379159	4.969520167	12.634293428	10.1371/journal.pone.0297869
22.836099214	2.900766266	44.0175118742335	44.5791705790915	5.029210961	12.552766691	10.1371/journal.pone.0297869
22.836230485	2.975398048	43.703953495982	44.1318705587941	4.933102652	11.921222059	10.1371/journal.pone.0297869
22.836745363	2.976019774	43.638409915634	44.1621943417271	4.930412636	11.92445599	10.1371/journal.pone.0297869
22.837163185	2.89100661	44.0884451780158	44.9037817271922	5.058188101	12.544036165	10.1371/journal.pone.0297869
22.838717527	2.975873349	43.6678697132426	44.0984377332309	4.935097848	11.980619821	10.1371/journal.pone.0297869
22.844127624	2.968084276	44.5438201454055	45.2255546630263	4.364531387	11.521566081	10.1371/journal.pone.0297869
22.844197644	2.960382552	44.4451047575011	45.2206435000928	4.247700216	11.550010488	10.1371/journal.pone.0297869
22.84465722	2.968845118	44.4712420257534	45.2234813723411	4.333283199	11.536333527	10.1371/journal.pone.0297869
22.848529144	3.793764757	46.2869996825724	46.7351528507772	3.932002221	11.797099803	10.1371/journal.pone.0297869
22.850435467	3.781486353	46.318307715528	46.7515569423052	3.935138018	11.796177005	10.1371/journal.pone.0297869
22.850599927	3.789677809	46.3036831120653	46.8212336557031	3.931401804	11.791304431	10.1371/journal.pone.0297869
22.856424679	2.87133693566667	43.3171007026959	44.1853836967725	3.581297922	11.986498238	10.1371/journal.pone.0297869
22.85759878	2.87597044166667	43.1838602029118	44.084353702034	3.572242092	12.061058433	10.1371/journal.pone.0297869
22.858183806	2.88069262266667	43.2632710816955	44.4225965237534	3.574459986	12.02442055	10.1371/journal.pone.0297869
22.860208712	2.999800267	45.7543178796142	46.5316540599748	4.637523056	11.757364595	10.1371/journal.pone.0297869
22.860632196	2.982636267	45.8606738953909	46.5167480667376	4.656669643	11.837994029	10.1371/journal.pone.0297869
22.863660938	3.00047089	45.6638076049801	46.3008847266753	4.715357273	11.80473272	10.1371/journal.pone.0297869
22.873710406	2.980599023	43.074439291361	43.4498224304308	4.3953539181	11.802409606	10.1371/journal.pone.0297869
22.88012674	2.981715054	43.0341925967551	43.5111539118077	4.3961173824	11.819238556	10.1371/journal.pone.0297869
22.882824758	3.4404255	44.4966565032998	45.4086094386328	4.311627124	12.246797523	10.1371/journal.pone.0297869
22.883798308	3.413746638	44.5294146539994	45.27604771277	4.27898865	12.285698832	10.1371/journal.pone.0297869
22.884005167	3.424770334	44.6072421012185	44.8930012247783	4.249753539	12.234895727	10.1371/journal.pone.0297869
22.884302288	3.027979516	45.6993254190825	46.3053332870631	3.51877166121	11.848866036	10.1371/journal.pone.0297869
22.884533372	3.029975688	45.2898553520308	46.550536681896	3.55143215727	11.921205029	10.1371/journal.pone.0297869
22.885119557	3.031487013	45.6656047392101	46.6043823073645	3.54930222052	11.91533886	10.1371/journal.pone.0297869
22.894439806	2.988012202	42.9640182175259	43.6361378836142	4.3672501625	11.905446006	10.1371/journal.pone.0297869
22.897319534	3.032491863	43.6137413427429	44.1029516209681	4.806922392	12.120437617	10.1371/journal.pone.0297869
22.898791104	3.032314175	43.5717994783773	44.1359357097741	4.800579478	12.241059168	10.1371/journal.pone.0297869
22.903177483	3.036999105	43.6228228075975	44.1231351866617	4.798773284	12.232775085	10.1371/journal.pone.0297869
22.905367534	3.481851499	42.6510098172002	44.865658549233	4.389492405	12.503078374	10.1371/journal.pone.0297869
22.911764973	3.462223674	45.2473592165762	49.6378814843215	4.257082737	11.637581573	10.1371/journal.pone.0297869
22.912939214	3.036021353	44.6334389972055	45.2990869923516	4.984049171	12.383640599	10.1371/journal.pone.0297869
22.9138996	3.464260911	45.2553804018175	49.6031747271096	4.255023695	11.598661371	10.1371/journal.pone.0297869
22.915222572	3.463901081	45.2360901642752	49.8130824888465	4.249863253	11.649925358	10.1371/journal.pone.0297869
22.916389588	3.029912686	44.8342792270523	45.413187484274	4.986633688	12.393953036	10.1371/journal.pone.0297869
22.916643018	3.488116315	42.5517159071793	44.5686080113874	4.379844913	12.455163488	10.1371/journal.pone.0297869
22.917023563	3.320300835	46.4982579204479	46.9429535698912	4.380040823	11.586237847	10.1371/journal.pone.0297869
22.917294751	3.039277064	44.4487158233602	45.2858194508499	4.986664292	12.52652031	10.1371/journal.pone.0297869
22.917558556	3.350444121	45.0551404873841	46.0834314394516	4.846676618	12.271594255	10.1371/journal.pone.0297869
22.918692412	3.48632827	42.5487887163993	44.5635342405377	4.348757509	12.496387114	10.1371/journal.pone.0297869
22.919166795	3.360504167	44.7822844278373	46.2154104209743	4.843318721	12.312075592	10.1371/journal.pone.0297869
22.926061841	3.348124076	45.1333935560083	46.3295228450223	4.847485857	12.336772795	10.1371/journal.pone.0297869
22.927953089	2.980250701	43.3873627488457	43.8190935352738	4.660312883	12.185591196	10.1371/journal.pone.0297869
22.930081782	2.984994178	43.1737013055979	43.6688438498307	4.617932703	12.105609687	10.1371/journal.pone.0297869
22.930875926	2.985459192	43.274939898898	43.429093490651	4.654504565	12.093149208	10.1371/journal.pone.0297869
22.932761469	3.317574219	46.1073395578305	46.9086715004596	4.384081987	11.567708592	10.1371/journal.pone.0297869
22.934905826	3.319916725	46.5846858552738	47.1619904323914	4.387702199	11.531830544	10.1371/journal.pone.0297869
22.948812542	3.468039083	43.9103693884676	45.1541844898127	3.613242424	12.4079637	10.1371/journal.pone.0297869
22.949726885	3.470013873	43.9263292506505	45.1428238290773	3.589539897	12.298095885	10.1371/journal.pone.0297869
22.954559387	3.467486626	44.0583584745285	45.1804933661924	3.584906416	12.424342698	10.1371/journal.pone.0297869
22.969154173	2.423818346	43.7294861789702	44.8593664007211	5.649764917	11.544608034	10.1371/journal.pone.0297869
22.973280903	2.426957636	43.7116898810116	45.3066350401528	5.641235115	11.655862615	10.1371/journal.pone.0297869
22.97580824	2.561317222	46.7480771719757	47.1386325115698	4.4153737814	11.48642332	10.1371/journal.pone.0297869
22.976461943	2.918002032	43.7529288664317	44.2015211554972	4.699085755	12.600251045	10.1371/journal.pone.0297869
22.976849501	2.428331789	43.826877690348	45.2108519722389	5.638633601	11.652216457	10.1371/journal.pone.0297869
22.977524444	2.948717653	42.6527538288849	42.7737512386334	4.3742430246	11.737380682	10.1371/journal.pone.0297869
22.977866121	2.922271045	43.6345989015648	43.9962832252794	4.669011588	12.662288455	10.1371/journal.pone.0297869
22.979489892	2.565123896	46.7907370311917	47.0208427978859	4.3464206917	11.549923556	10.1371/journal.pone.0297869
22.97983704	2.909081522	41.8538839830101	43.3846091002101	4.658554778	11.961881693	10.1371/journal.pone.0297869
22.980478337	2.920773139	43.7368386149509	44.1738515867104	4.715865259	12.628344391	10.1371/journal.pone.0297869
22.980828443	3.405646182	45.3211664701881	46.636095711485	4.872281049	11.98173451	10.1371/journal.pone.0297869
22.981338262	2.946764701	42.6823716453557	43.3256357812335	4.3743880592	11.742902314	10.1371/journal.pone.0297869
22.983838982	3.401096733	45.3411842500686	46.3883424698363	4.891983147	11.956721783	10.1371/journal.pone.0297869
22.984240145	3.404347326	45.465877774063	46.6212706821766	4.868454864	12.038117056	10.1371/journal.pone.0297869
22.984634523	2.911028852	41.9058498767643	43.384249472867	4.659594142	11.785612612	10.1371/journal.pone.0297869
22.984771999	2.908894979	41.8522239267341	43.4267909446275	4.656729773	11.754236642	10.1371/journal.pone.0297869
22.98539636	2.561395513	46.7068028736827	46.9798991068707	4.4049492489	11.528554092	10.1371/journal.pone.0297869
22.987300318	3.374810755	45.393096095905	46.5727794152799	4.0768516996	12.093608377	10.1371/journal.pone.0297869
22.987394893	3.378195922	45.2270417152795	46.4527310358462	3.9714347767	12.059760894	10.1371/journal.pone.0297869
22.987911826	3.378719873	45.4380378368179	46.6207964102848	3.9686849797	12.091616274	10.1371/journal.pone.0297869
22.996688189	2.933620828	46.3885593291769	46.7233460836001	4.587442385	11.797364566	10.1371/journal.pone.0297869
22.99929199	2.935218077	46.2871806170446	46.958314850958	4.569183322	11.857355035	10.1371/journal.pone.0297869
23.001070051	2.932576356	46.3223770527156	46.9772889034514	4.551240613	11.894631927	10.1371/journal.pone.0297869
23.002253114	3.47188501333333	43.8558997824823	45.2228451688722	4.175373078	11.738252566	10.1371/journal.pone.0297869
23.004981256	3.47087232733333	44.0057598890079	45.607439663285	4.181044204	11.801786075	10.1371/journal.pone.0297869
23.007332776	3.47024265933333	43.9898686236252	45.2701124070895	4.156582718	11.669283963	10.1371/journal.pone.0297869
23.008506529	2.962830142	42.6958925397259	42.8608989414067	4.3553965232	11.68764191	10.1371/journal.pone.0297869
23.041165148	3.948885495	46.1105638685103	47.4227822505055	3.668551011	12.114613974	10.1371/journal.pone.0297869
23.042145624	3.94412572	46.1293131815035	47.3858023910704	3.67652012	12.0939083	10.1371/journal.pone.0297869
23.043780382	3.953575648	46.0781543180257	47.2766415117304	3.676580752	12.058802153	10.1371/journal.pone.0297869
23.047661377	3.064401406	42.3451114052906	45.6063579456329	4.760545512	11.667045446	10.1371/journal.pone.0297869
23.048595997	2.64468319	40.0480014942464	40.3014863079486	4.878811158	11.933650291	10.1371/journal.pone.0297869
23.050552698	3.028845583	42.4278344304185	45.6503734755456	4.791183531	11.551332392	10.1371/journal.pone.0297869
23.051592106	2.643089589	39.9893816876105	40.3125080665329	4.822546258	12.064994506	10.1371/journal.pone.0297869
23.052325645	3.091296833	42.3415690771837	45.5869938758541	4.732327945	11.727451878	10.1371/journal.pone.0297869
23.053309815	3.092266321	45.8326263011333	47.4674253172836	4.118553429	11.263103446	10.1371/journal.pone.0297869
23.053469938	2.642573044	40.006708855993	40.3849501634261	4.836737045	11.953670889	10.1371/journal.pone.0297869
23.055301488	2.641153692	43.793941631834	45.5445923028514	5.519062899	11.602687836	10.1371/journal.pone.0297869
23.056458164	4.075611352	42.5638568528279	42.8718241132419	3.73059732066667	12.176592349	10.1371/journal.pone.0297869
23.057741414	4.046311973	42.4546279792979	42.9659535698631	3.70139100066667	12.005600176	10.1371/journal.pone.0297869
23.059184169	3.089724408	45.6473367816396	47.5005973013627	4.182245321	11.245083217	10.1371/journal.pone.0297869
23.061274021	2.652477112	43.8169681671935	45.1692431798095	5.513701815	11.797814535	10.1371/journal.pone.0297869
23.063021984	3.076821204	45.8304087721694	47.3275004668735	4.161035139	11.260283052	10.1371/journal.pone.0297869
23.063861511	4.108153738	42.4898336013502	42.9031535064879	3.71001167866667	12.120034956	10.1371/journal.pone.0297869
23.065026756	2.645503753	43.8530744271156	45.675514050414	5.525176426	11.599973317	10.1371/journal.pone.0297869
23.065998054	2.737780919	41.9780899840723	43.4540032914998	4.67359591	11.986913671	10.1371/journal.pone.0297869
23.069411012	2.735584902	41.9441671847308	43.5343676653729	4.664031107	11.99087503	10.1371/journal.pone.0297869
23.070217457	2.744421679	41.9470444976805	43.5028825595823	4.66450178	11.880417357	10.1371/journal.pone.0297869
23.071493962	2.91902945033333	44.079032691079	44.2801626357237	3.61598082233333	12.082950198	10.1371/journal.pone.0297869
23.072210941	2.91579845433333	44.118288671384	44.2391144474078	3.61557422833333	12.072999866	10.1371/journal.pone.0297869
23.073244666	2.91017209533333	44.2126296289984	44.2126296289984	3.61344494933333	12.029760047	10.1371/journal.pone.0297869
23.078493661	2.966654445	41.7904254361929	45.0463013152946	4.821122159	11.632837273	10.1371/journal.pone.0297869
23.078903229	2.975636577	41.7725297212189	45.0572858151625	4.805400994	11.592730013	10.1371/journal.pone.0297869
23.080294593	3.143121051	42.3176441005536	42.7814970269752	3.967108179	12.212550937	10.1371/journal.pone.0297869
23.081145388	3.145818053	42.189249688384	42.7773760280127	3.953558773	12.195327808	10.1371/journal.pone.0297869
23.082149686	2.983466072	41.5191248479437	45.1667026029012	4.786437049	11.54558743	10.1371/journal.pone.0297869
23.084369605	3.147377337	42.1803391650884	42.7938652396116	3.975537856	12.266711066	10.1371/journal.pone.0297869
23.084844191	3.528801461	45.3172401554166	46.3355398798856	4.39922958	11.978666454	10.1371/journal.pone.0297869
23.086006889	3.522935344	45.3830349205019	46.6658091809251	4.491146061	11.843084289	10.1371/journal.pone.0297869
23.090589443	2.965339916	43.9383032307349	44.9267261629318	4.635104074	11.485566148	10.1371/journal.pone.0297869
23.091962643	2.956880244	43.8722668266562	44.9910743167473	4.602137468	11.460040332	10.1371/journal.pone.0297869
23.094974129	3.53074212	45.3996777397433	46.5073084267417	4.321182092	11.967846045	10.1371/journal.pone.0297869
23.098396342	2.959714762	43.9281199833265	45.0525151098247	4.578092806	11.47800973	10.1371/journal.pone.0297869
23.118638819	3.131716605	45.1602966898701	47.7028298406286	4.456007534	11.707824545	10.1371/journal.pone.0297869
23.12366589	3.140551315	45.1560794961629	47.5408069411086	4.42534629	11.639627522	10.1371/journal.pone.0297869
23.126848343	3.125903063	45.22480381661	47.6844539304787	4.454331379	11.698307107	10.1371/journal.pone.0297869
23.130260083	2.942183856	46.2910264026619	46.4400280812819	4.642213847	11.954897288	10.1371/journal.pone.0297869
23.133976105	2.930363601	46.1645255537374	46.4108173500298	4.643786292	11.887121279	10.1371/journal.pone.0297869
23.135776377	2.933451366	46.2825565797435	46.4165954154965	4.650518361	11.989442387	10.1371/journal.pone.0297869
23.140282718	2.73432494	44.6320352852868	45.2896418367722	4.550346599	11.761376017	10.1371/journal.pone.0297869
23.143310011	2.736746408	44.7781532430424	45.2668526775396	4.455031315	11.653207181	10.1371/journal.pone.0297869
23.143779098	2.734868905	44.6045255594096	45.3010687648004	4.505595389	11.714928525	10.1371/journal.pone.0297869
23.160899692	2.849531015	42.7535481976266	43.234745605381	4.279074939	11.591151799	10.1371/journal.pone.0297869
23.162027541	3.084476944	44.9598896938214	45.3207106127734	4.842980566	12.503414585	10.1371/journal.pone.0297869
23.163886756	3.951924916	44.5117069369304	45.0475648407831	3.934252951	12.722287965	10.1371/journal.pone.0297869
23.164989526	2.852107204	42.4894467868879	43.3545222821062	4.275608819	11.729561919	10.1371/journal.pone.0297869
23.165355414	3.954984338	44.5132049909017	45.0082186327465	3.938812147	12.844746636	10.1371/journal.pone.0297869
23.166942365	3.956216088	44.4565401711127	45.0424335217212	3.942135783	12.834401866	10.1371/journal.pone.0297869
23.168077041	2.855383739	42.8786440387527	44.4959973384986	4.277988067	11.639805642	10.1371/journal.pone.0297869
23.168376799	2.90742535433333	44.0738514660344	44.8077135462166	3.614678461	12.176299994	10.1371/journal.pone.0297869
23.168628284	2.728217299	42.5305414912152	43.2078245844564	4.6404179737	11.696969126	10.1371/journal.pone.0297869
23.168897474	3.05586248	46.017124704528	47.0304216499828	4.564799943	11.701463712	10.1371/journal.pone.0297869
23.168966301	2.90601741233333	43.9853773426785	44.6827202288472	3.613393986	12.200086637	10.1371/journal.pone.0297869
23.17021654	3.063203724	46.1210334904222	47.085143092836	4.572802659	11.787349294	10.1371/journal.pone.0297869
23.174735571	2.92855723333333	43.9352024492849	44.695751484516	3.613927553	12.171301282	10.1371/journal.pone.0297869
23.177508706	3.075189387	45.008885300066	45.2192027199572	4.834505806	12.355204942	10.1371/journal.pone.0297869
23.180664158	2.730541537	42.4966705611996	43.1456818977187	4.6832789548	11.68950692	10.1371/journal.pone.0297869
23.180910412	3.079001258	45.1416480453389	45.3316995829994	4.832924901	12.322115021	10.1371/journal.pone.0297869
23.182256165	3.06659364	45.9848915247767	46.787570880049	4.551347871	11.785657402	10.1371/journal.pone.0297869
23.182490182	2.720121446	42.5625560083512	43.0302339868969	4.6568673195	11.789829578	10.1371/journal.pone.0297869
23.191800543	3.333867822	44.2557024449176	45.4480582140184	4.424266227	12.260671118	10.1371/journal.pone.0297869
23.193721523	3.337437609	44.2070836521816	45.4787150364943	4.431871774	12.157682982	10.1371/journal.pone.0297869
23.19534126	3.339787507	44.3340404846612	45.3899124382957	4.451549311	12.148500606	10.1371/journal.pone.0297869
23.196133164	2.908356415	42.9476948458763	43.787645214082	4.474904528	12.31543242	10.1371/journal.pone.0297869
23.201258381	2.919054735	43.0854644965256	43.6728549362098	4.475155364	12.271298596	10.1371/journal.pone.0297869
23.206294029	2.91244893	42.9962767174801	43.7927769775643	4.478342594	12.299651258	10.1371/journal.pone.0297869
23.232271175	3.006317895	43.2815060258177	44.6686057993583	4.807826307	11.525486329	10.1371/journal.pone.0297869
23.235000956	3.005859657	43.2372063175167	44.9391554214463	4.808784941	11.241292314	10.1371/journal.pone.0297869
23.238084762	3.083089076	45.3865397060389	46.3528947067545	4.3182742	11.758219532	10.1371/journal.pone.0297869
23.240276677	3.094625915	45.4016659782557	46.3242356310951	4.317136803	11.534532048	10.1371/journal.pone.0297869
23.241435274	2.975399596	43.6087176024625	44.2628716196569	4.222997649	11.44186632	10.1371/journal.pone.0297869
23.245222153	3.108189444	37.4951274456966	41.5766317212683	4.568575517	13.391551466	10.1371/journal.pone.0297869
23.245765565	3.110064025	37.4843120990197	41.5429749871223	4.544446933	13.29211804	10.1371/journal.pone.0297869
23.248175121	3.005296195	43.1420255886319	44.9148790638954	4.808110052	11.633497792	10.1371/journal.pone.0297869
23.248835746	3.451611628	46.2773244088325	46.5324309127721	4.04253678	11.670199094	10.1371/journal.pone.0297869
23.251343387	3.452074166	46.5016799343632	46.9255509016504	4.046072539	11.639670445	10.1371/journal.pone.0297869
23.252729731	3.459570872	46.4728631889867	46.9011330181857	4.044733084	11.638906316	10.1371/journal.pone.0297869
23.253281141	2.975602485	43.6488479334716	44.2256499983828	4.265183465	11.472646165	10.1371/journal.pone.0297869
23.255275266	2.993777206	43.6932515649322	44.1082131595983	4.246939349	11.473945784	10.1371/journal.pone.0297869
23.256740906	3.271843038	44.8201648256183	45.3383617229525	4.549882797	11.848829476	10.1371/journal.pone.0297869
23.258340522	3.103998257	37.5637508063097	41.7769032264811	4.5380493	13.421338507	10.1371/journal.pone.0297869
23.261043577	3.846948864	44.5876957758181	44.7396925263664	4.038526929	12.782379887	10.1371/journal.pone.0297869
23.26108761	3.851409401	44.5443552555586	44.7520228299187	4.029118741	12.727545821	10.1371/journal.pone.0297869
23.263492657	3.276554263	44.827191392353	45.4493153187299	4.484457437	11.925103839	10.1371/journal.pone.0297869
23.264377864	3.852439028	44.5463356570951	44.753029737084	4.021478815	12.707952947	10.1371/journal.pone.0297869
23.267606097	3.607684173	43.6992810525657	44.0565718076634	3.959078876	12.112997892	10.1371/journal.pone.0297869
23.267779172	3.607684806	43.6810859466794	43.9332052694502	3.968591744	12.07753724	10.1371/journal.pone.0297869
23.2682862342	3.101453689	45.3976913790808	46.1335842773227	4.40368228	11.616370581	10.1371/journal.pone.0297869
23.2685742358	3.106739265	45.4134171251345	46.0973426819808	4.40051483	11.821212116	10.1371/journal.pone.0297869
23.26916702	3.276601361	44.782107140552	45.4148462486624	4.529839588	11.773247493	10.1371/journal.pone.0297869
23.270626894	3.088864647	45.1897780156553	46.3412739735155	4.217354662	11.782246312	10.1371/journal.pone.0297869
23.272197952	3.122098567	45.4318881894821	46.1251979558196	4.379060177	11.5999181	10.1371/journal.pone.0297869
23.278700313	3.614095528	43.5966011968282	43.996452354994	3.954503669	12.095427321	10.1371/journal.pone.0297869
23.281372655	3.129448481	42.4750134349632	42.9669900979454	5.0556748289	12.349770287	10.1371/journal.pone.0297869
23.281720011	2.766911361	46.7033766692858	48.1007974966426	4.971513645	11.378821211	10.1371/journal.pone.0297869
23.281842417	3.297495976	43.8125928380404	44.7877815292699	4.13198069	12.13858612	10.1371/journal.pone.0297869
23.281998817	3.301455155	43.8915585254191	44.7833210184928	4.15684488	12.137647867	10.1371/journal.pone.0297869
23.282310645	3.296393151	43.8391584779477	44.7631231732544	4.150857496	12.10564543	10.1371/journal.pone.0297869
23.282492272	3.130488002	42.4542651214797	42.6632349599279	5.0542404898	12.411395726	10.1371/journal.pone.0297869
23.287295884	3.082960445	42.2926526928961	43.0485448709625	4.203437897	11.745589679	10.1371/journal.pone.0297869
23.289147064	3.08417549	42.6755524151677	43.1295606194171	4.192647685	11.644379675	10.1371/journal.pone.0297869
23.291169803	3.077315121	42.6219744326869	43.2631776627403	4.214465754	11.759555366	10.1371/journal.pone.0297869
23.294205224	3.161020152	43.7066000486948	44.679072941506	4.509417072	12.007794646	10.1371/journal.pone.0297869
23.294375898	3.160938848	43.6874892350143	44.6127578711092	4.508459831	11.939001249	10.1371/journal.pone.0297869
23.297845648	3.165578004	43.4941988249499	44.7961859607193	4.489310957	11.883463503	10.1371/journal.pone.0297869
23.298359714	3.161185915	43.7825596877871	44.4660868669876	4.380185556	12.016234288	10.1371/journal.pone.0297869
23.299308528	3.153797138	42.4706652878069	42.9597746096981	5.0199544233	12.388436706	10.1371/journal.pone.0297869
23.299541004	3.159675669	43.8744011446977	44.4797369917026	4.278402035	12.062530717	10.1371/journal.pone.0297869
23.300227391	2.783057555	46.3902518542663	48.0921298015156	4.969525521	11.374651917	10.1371/journal.pone.0297869
23.305941784	2.845354077	45.459148742845	46.6143808483039	4.788361134	11.509307792	10.1371/journal.pone.0297869
23.307733943	3.170695821	44.9132075798041	45.4934952818803	4.29514224	12.024387786	10.1371/journal.pone.0297869
23.308003124	2.85260718	45.2528903716299	46.5895632687051	4.796429265	11.620066672	10.1371/journal.pone.0297869
23.308005343	2.773765627	46.7751459905041	48.1696675412812	4.950031409	11.423967995	10.1371/journal.pone.0297869
23.310976198	2.848500318	45.4764174064007	46.6770903104937	4.784645792	11.520804901	10.1371/journal.pone.0297869
23.317483188	3.11004882	42.814030384424	43.6659824610452	5.0658976208	12.354898728	10.1371/journal.pone.0297869
23.328996604	3.113555358	42.8796377492426	43.7333612644943	5.0618872827	12.31509687	10.1371/journal.pone.0297869
23.32948142	2.944918386	44.6242320095793	46.1592378242561	4.652406221	11.853931067	10.1371/journal.pone.0297869
23.333873941	3.170571674	44.0915137016548	44.6979299471639	4.525902292	12.001737079	10.1371/journal.pone.0297869
23.334509708	2.945328058	44.5108961424155	46.1460409067851	4.67685315	11.913553976	10.1371/journal.pone.0297869
23.334633644	3.172819759	44.2219747033494	44.6775627622568	4.53579823	12.036073069	10.1371/journal.pone.0297869
23.335117716	3.169863613	44.1657246138326	44.6910866462887	4.530364841	12.001042571	10.1371/journal.pone.0297869
23.336761178	2.949820527	44.4563629414172	46.197314683967	4.644659319	11.883176684	10.1371/journal.pone.0297869
23.339437655	3.23231308	43.8500651967122	44.6941632636785	4.3239957386	12.04741317	10.1371/journal.pone.0297869
23.343332393	3.024242336	44.7512619545927	47.6602820577659	5.0188633998	11.519151536	10.1371/journal.pone.0297869
23.347478987	3.129610726	42.8070039836689	43.7118285906387	5.0317552465	12.302214958	10.1371/journal.pone.0297869
23.348479467	3.268578167	44.0352127318966	44.7576951939164	4.304262247	11.992701366	10.1371/journal.pone.0297869
23.348503826	3.012969698	44.9376718625532	47.67247333763	5.0462514194	11.528072797	10.1371/journal.pone.0297869
23.348932877	3.250373031	43.9699048276934	44.7880617749652	4.2980560494	11.920706365	10.1371/journal.pone.0297869
23.350367057	3.165196869	43.62523191267	43.9723957913622	4.2419317032	12.404095509	10.1371/journal.pone.0297869
23.356257002	3.166603292	43.6081560471992	44.0179110171121	4.1905839948	12.509723836	10.1371/journal.pone.0297869
23.357040062	3.172508687	43.5973224022003	44.0064148913765	4.202958748	12.538253057	10.1371/journal.pone.0297869
23.359887596	3.196875907	42.6845053454617	44.3159901722308	4.169298977	12.53491394	10.1371/journal.pone.0297869
23.359895643	4.042878835	45.7953181806277	47.1082049090353	3.776858451	12.132264066	10.1371/journal.pone.0297869
23.359991507	3.017003937	44.7932934934172	47.5550235410449	5.0555289768	11.681682211	10.1371/journal.pone.0297869
23.361990059	3.199238459	42.4307899818287	43.8670605923855	4.154659707	12.54877951	10.1371/journal.pone.0297869
23.370366518	4.044408364	45.8923152972925	47.2552038848174	3.771345286	12.097803959	10.1371/journal.pone.0297869
23.376604772	4.040648099	45.8912558107302	47.5591707271117	3.773004613	12.091861625	10.1371/journal.pone.0297869
23.376968761	3.172099754	42.2130832707761	43.9440670976734	4.20066699	12.457840371	10.1371/journal.pone.0297869
23.38837311	2.94485937	45.193953363938	46.7701435921275	5.252418585	12.139747573	10.1371/journal.pone.0297869
23.391384618	2.94332403	45.0223752320488	46.7650685350061	5.260598761	12.16105785	10.1371/journal.pone.0297869
23.391411171	2.949310519	44.8641897269815	46.7808701255732	5.257986688	12.189782858	10.1371/journal.pone.0297869
23.395529228	2.97524519	44.9106538111665	46.6218370145086	4.571739649	11.734382959	10.1371/journal.pone.0297869
23.39749835	2.966466458	44.9255655917957	46.6857167039732	4.619398256	11.749038011	10.1371/journal.pone.0297869
23.400545671	2.986492893	44.9183617937744	46.6043091298402	4.634315924	11.695795	10.1371/journal.pone.0297869
23.413437891	3.553648086	44.3557527868836	45.7404578075359	4.064442775	12.267130315	10.1371/journal.pone.0297869
23.420714285	3.551875152	44.3758201159414	45.7272972600385	4.040960721	12.363918746	10.1371/journal.pone.0297869
23.42232639	3.556526018	44.4306108220061	45.7258780359175	4.105679127	12.310706049	10.1371/journal.pone.0297869
23.426741926	2.609058671	43.1503649457394	44.0127283548052	4.6892829977	11.801774181	10.1371/journal.pone.0297869
23.427534616	2.612951559	43.6450294463664	44.1516153551552	4.3073145329	11.612666065	10.1371/journal.pone.0297869
23.428540716	3.063096586	43.6774226584174	44.6077030393937	5.016960986	12.646504528	10.1371/journal.pone.0297869
23.431388059	3.664838647	43.6290123519132	45.2008244908958	4.040159914	12.176781955	10.1371/journal.pone.0297869
23.432667868	3.07313172	43.6289256205885	44.6323160760892	5.016726628	12.434662645	10.1371/journal.pone.0297869
23.432862564	2.741240672	43.9099110947092	45.3818453335617	5.410683713	12.019513901	10.1371/journal.pone.0297869
23.4331210899	3.660319311	43.7154530221316	45.3247697912102	4.0630049	12.111168983	10.1371/journal.pone.0297869
23.434790386	2.614405155	43.6585862017755	44.0050777499635	4.2895671668	11.605032402	10.1371/journal.pone.0297869
23.435393134	2.617383499	43.0962156686035	44.1105719421953	4.6877378921	11.783461623	10.1371/journal.pone.0297869
23.43559939	3.069522157	43.7433061457444	44.642745518278	5.011473016	12.537378409	10.1371/journal.pone.0297869
23.436870551	3.387451411	42.5922833300818	43.9909643122387	4.478496256	11.759025248	10.1371/journal.pone.0297869
23.438415168	2.619668445	43.8239032662463	44.1213829633903	4.2279664883	11.605841554	10.1371/journal.pone.0297869
23.4387370891	3.646629575	43.7015322143969	45.261221816523	4.055325763	12.120050126	10.1371/journal.pone.0297869
23.439026641	3.384968815	42.2908117164524	44.3370126180584	4.493880861	11.688357618	10.1371/journal.pone.0297869
23.440602113	2.750141542	44.4349856601113	45.3707085793158	5.423223939	11.742874808	10.1371/journal.pone.0297869
23.440787482	3.151743712	43.0073687211038	44.2279729568708	4.398324508	11.717334592	10.1371/journal.pone.0297869
23.441553902	3.379240628	42.3809596350778	44.1023300198271	4.484707229	11.769737153	10.1371/journal.pone.0297869
23.442443669	3.145569747	42.9312099448178	44.1899510437444	4.379977025	11.826558569	10.1371/journal.pone.0297869
23.445488755	3.147607907	42.9884687150697	44.2576652136046	4.407593075	11.71541307	10.1371/journal.pone.0297869
23.450367719	3.252100252	44.6373286030554	45.0137570444096	3.998613096	11.946522583	10.1371/journal.pone.0297869
23.450589264	3.263912053	44.7646173223825	44.9471718808959	4.023517376	11.933010301	10.1371/journal.pone.0297869
23.450721334	2.90549990666667	43.2239505998855	44.813987486985	3.61415072366667	12.236831372	10.1371/journal.pone.0297869
23.451428828	2.715210908	42.5116842841519	43.3002548689181	5.345040923	11.721751743	10.1371/journal.pone.0297869
23.452585823	2.92590767366667	43.3117475852169	44.8265360027961	3.61266233066667	12.037965388	10.1371/journal.pone.0297869
23.453133213	2.629911607	43.1580462910749	44.1594781202259	4.6680882442	11.791915979	10.1371/journal.pone.0297869
23.453312034	3.258165073	44.674522674993	44.9916919661372	3.966788509	11.698815253	10.1371/journal.pone.0297869
23.453727965	2.74583949	44.2052289836736	45.7617258062516	5.39546443	11.994310336	10.1371/journal.pone.0297869
23.453754698	2.90759241966667	43.2994606207359	44.7736913531761	3.61218694566667	12.187319783	10.1371/journal.pone.0297869
23.457824668	2.930143488	47.2952708213474	47.5679281469	4.768741206	11.374538908	10.1371/journal.pone.0297869
23.457973122	3.270096095	44.4049049429068	44.9426379494337	4.522130654	11.665581781	10.1371/journal.pone.0297869
23.460903745	3.28206578	44.5153470060435	45.1302681700655	4.563058305	12.127187981	10.1371/journal.pone.0297869
23.462251514	2.717140886	42.7069100832433	43.6736249920944	5.345269253	11.76104931	10.1371/journal.pone.0297869
23.463110697	3.304385069	44.4769731586761	45.3045250813647	4.756676835	12.084437044	10.1371/journal.pone.0297869
23.463899288	2.932143008	47.2539001545187	47.5933810508925	4.768512072	11.341229977	10.1371/journal.pone.0297869
23.464248326	3.275899606	44.3943228315821	44.960578558725	4.558990419	11.954716752	10.1371/journal.pone.0297869
23.464496202	2.721635919	42.4720538576419	43.9509522884868	5.344270491	11.778627361	10.1371/journal.pone.0297869
23.46502752	2.924383165	47.384278399248	47.519745022886	4.772721765	11.344235809	10.1371/journal.pone.0297869
23.468998803	3.079164859	42.8448293619965	45.0458783021087	4.764418079	11.000372704	10.1371/journal.pone.0297869
23.469112334	3.3089937	44.3502448514402	45.2446206518874	4.758027042	12.04509817	10.1371/journal.pone.0297869
23.471669239	3.085709067	42.6210720186401	45.0215944276809	4.760378137	11.476088456	10.1371/journal.pone.0297869
23.472207454	3.081626522	42.8428384467194	44.9546871019633	4.762068878	11.259595641	10.1371/journal.pone.0297869
23.472607553	3.30770749	44.3252392120279	45.2160564007773	4.759685308	12.030305718	10.1371/journal.pone.0297869
23.477164056	2.66468802	42.6430400104	43.0557651597024	4.806774242	11.509987523	10.1371/journal.pone.0297869
23.479053463	2.670585641	42.7267074590903	43.0426700083569	4.796423119	11.53471618	10.1371/journal.pone.0297869
23.479411385	2.67433477	42.6409308773305	42.9739280181159	4.825380963	11.50634575	10.1371/journal.pone.0297869
23.481421463	3.128924872	42.9945651162606	44.7870540218472	3.840726001	11.043243779	10.1371/journal.pone.0297869
23.483958921	3.142996488	42.7514092845316	44.7963307348059	3.832709411	11.217171467	10.1371/journal.pone.0297869
23.485437459	3.13307864	42.8797387969696	44.7883832496436	3.831564588	11.237648631	10.1371/journal.pone.0297869
23.485859549	3.287497622	44.325711840111	44.325711840111	4.210088457	11.924664461	10.1371/journal.pone.0297869
23.489061499	3.185459774	44.0212437287556	44.5498374770251	4.204237777	11.326010298	10.1371/journal.pone.0297869
23.489737272	3.188016001	44.0325590827058	44.5037822933834	4.189505493	11.309603837	10.1371/journal.pone.0297869
23.489806881	3.184706701	43.206542634712	44.0537630902996	4.398204488	12.058482524	10.1371/journal.pone.0297869
23.493168448	3.197401075	44.023665682608	44.4031165349993	4.19663667	11.418956194	10.1371/journal.pone.0297869
23.49370417	3.771057361	43.4160241262221	44.8498733372601	4.197818996	12.162576556	10.1371/journal.pone.0297869
23.495772391	3.189720479	43.1307816843998	44.1798765170514	4.398740493	11.871015208	10.1371/journal.pone.0297869
23.496012495	3.200306952	43.0995065590235	44.0233236351256	4.394075318	12.009525974	10.1371/journal.pone.0297869
23.496060801	3.766837934	43.3022427669548	44.3462892802267	4.221050724	12.292513505	10.1371/journal.pone.0297869
23.498314112	3.263517446	44.1310421511633	44.4653677106876	4.218832736	11.809925511	10.1371/journal.pone.0297869
23.499862956	3.269887313	44.188545147699	44.41921344794	4.21911703	11.884360475	10.1371/journal.pone.0297869
23.502825655	3.769395377	43.1432631602444	44.6136049345023	4.211077016	12.207775315	10.1371/journal.pone.0297869
23.515577231	2.631532405	43.3300082274455	43.5261719732387	5.463846205	11.648669628	10.1371/journal.pone.0297869
23.522584083	3.46408680633333	41.0018704335304	43.7565819752625	4.16560255	11.626060985	10.1371/journal.pone.0297869
23.522791225	2.623557469	43.345813190588	43.4784519675136	5.459856814	11.729760826	10.1371/journal.pone.0297869
23.522962202	2.628030976	43.3022471671529	43.4757076455689	5.459656989	11.640188133	10.1371/journal.pone.0297869
23.523734645	3.45863666533333	40.9016638064969	43.7476360041324	4.158853556	11.650405203	10.1371/journal.pone.0297869
23.524373576	3.24243657	42.1109658252151	43.0972751663752	4.410386365	12.191069936	10.1371/journal.pone.0297869
23.525122324	3.894209069	43.1102839537026	44.7587061730905	4.091781201	12.066722365	10.1371/journal.pone.0297869
23.525392994	3.240423978	42.2091744163389	43.1186803434336	4.422857889	12.187112769	10.1371/journal.pone.0297869
23.526768878	3.46327652833333	40.7525422901463	43.601871644873	4.161543894	11.579380383	10.1371/journal.pone.0297869
23.528239108	3.17611815	44.6853471095025	44.6853471095025	4.840928226	11.856638831	10.1371/journal.pone.0297869
23.52916281	3.252849007	42.0917973745682	43.0761550974596	4.422313377	12.189133108	10.1371/journal.pone.0297869
23.529649875	3.905128576	43.2086124982682	44.8531933631105	4.021523682	12.24400745	10.1371/journal.pone.0297869
23.52987343	3.173769812	44.5251111754328	44.9087308545842	4.847301649	11.790463867	10.1371/journal.pone.0297869
23.531631216	3.183416874	44.6382862000639	44.9000720579372	4.871409635	11.78433601	10.1371/journal.pone.0297869
23.534469969	3.908859126	43.4718267647925	44.8656504915609	4.026853334	12.063088087	10.1371/journal.pone.0297869
23.535243727	2.654578847	43.3113707172941	44.1187019687069	4.919644182	11.632126493	10.1371/journal.pone.0297869
23.537328145	2.660726372	43.3358489753003	44.0901834794905	4.918222639	11.624703365	10.1371/journal.pone.0297869
23.54223196	2.604418112	40.3109953566022	41.1895563950789	4.840070066	12.15460141	10.1371/journal.pone.0297869
23.5424855	2.609644009	40.4705553997391	41.3511800287186	4.854878084	12.050247433	10.1371/journal.pone.0297869
23.543780162	2.663156526	43.136997935522	44.1829708477268	4.921875466	11.780574764	10.1371/journal.pone.0297869
23.545157663	2.608210528	40.4716404773492	41.0719213227862	4.816364686	11.953109411	10.1371/journal.pone.0297869
23.5769571442	3.002937072	44.7528757953669	47.795691133276	5.285988601	11.380278024	10.1371/journal.pone.0297869
23.5782806819	3.005431446	44.478096277764	47.7366432413232	5.287999862	11.445593623	10.1371/journal.pone.0297869
23.581957061	3.101409341	44.3874855286884	44.7197944199541	4.831242419	11.831546889	10.1371/journal.pone.0297869
23.583154549	2.576678684	42.5585632077338	43.3440218513974	4.7360344884	11.981593741	10.1371/journal.pone.0297869
23.585338026	2.574925853	42.6272668358744	43.3856587765727	4.736668321	11.910018762	10.1371/journal.pone.0297869
23.587618063	3.11548478	44.2432938840802	44.5868574299945	4.713917372	11.741224041	10.1371/journal.pone.0297869
23.587815681	3.288384795	41.7267174763678	44.0352851538083	3.954560597	12.029027913	10.1371/journal.pone.0297869
23.588185488	3.622831212	44.5272618443638	45.1211301344516	3.933238793	12.278032032	10.1371/journal.pone.0297869
23.5885882159	3.00294797	44.7759575323294	47.7981174273691	5.289059586	11.458332317	10.1371/journal.pone.0297869
23.588863925	3.111151268	44.3128649350541	44.6434217345117	4.717983364	11.859807704	10.1371/journal.pone.0297869
23.59095897	3.629251919	44.3144112647278	45.1600298283456	3.883126549	12.380841991	10.1371/journal.pone.0297869
23.592565125	3.295452252	41.7318279793723	44.0760346958584	3.968797335	12.004878361	10.1371/journal.pone.0297869
23.592650711	3.632811717	44.5230069208343	45.1898291563495	3.864120782	12.454505162	10.1371/journal.pone.0297869
23.59304929	3.280520016	41.6742302719228	44.0122296911745	4.019361891	11.945937347	10.1371/journal.pone.0297869
23.593713898	2.994958149	43.2600101753697	45.4734541680761	4.698079403	12.201870339	10.1371/journal.pone.0297869
23.593778523	3.746886174	45.9339486610345	47.8309128845904	3.451854633	11.6387146154	10.1371/journal.pone.0297869
23.594638158	3.722372659	45.8571781675194	47.4367713749339	3.464856462	11.7479949692	10.1371/journal.pone.0297869
23.595745233	3.120575399	44.2557622755994	44.8570526666129	4.263088542	11.44992148	10.1371/journal.pone.0297869
23.597449979	3.131367631	44.2905794235461	44.8464035612627	4.280093668	11.727118665	10.1371/journal.pone.0297869
23.597573977	3.134406514	44.2867847097666	44.7779104065283	4.279034518	11.869761781	10.1371/journal.pone.0297869
23.601471321	2.847921396	42.3388744052325	43.1311866415648	4.141086748	11.792699139	10.1371/journal.pone.0297869
23.601507072	3.743410467	45.8748805254491	48.1647277254813	3.463061906	11.7489737604	10.1371/journal.pone.0297869
23.604456171	2.851074652	42.2115373810674	43.1341113681155	4.137253088	11.668418271	10.1371/journal.pone.0297869
23.608651697	2.75802237	41.7677914348306	42.4205378663796	4.297578044	12.208741244	10.1371/journal.pone.0297869
23.609056801	2.852942557	42.1828588836799	43.3588404291575	4.135711809	11.829972301	10.1371/journal.pone.0297869
23.609811775	2.995937317	43.1858981030904	45.3598556409893	4.705442902	12.230136461	10.1371/journal.pone.0297869
23.610045579	2.607376425	42.3195485553092	43.2429460046511	4.7166514186	11.822691756	10.1371/journal.pone.0297869
23.611788299	2.98686647	43.142283951569	45.4230844841233	4.712119816	12.003862438	10.1371/journal.pone.0297869
23.612259203	3.112194412	42.9265475785639	44.7740872088922	4.41893027	12.20570106	10.1371/journal.pone.0297869
23.614383507	2.756021107	41.7347075177405	42.4452524991494	4.304831631	12.158800385	10.1371/journal.pone.0297869
23.616222319	2.749050735	41.5770832100191	42.4660933966098	4.308950378	12.140703613	10.1371/journal.pone.0297869
23.616307525	3.121923739	41.5196040956869	42.8757558624963	4.503241879	12.26238915	10.1371/journal.pone.0297869
23.616370642	3.121011919	41.5509760020479	42.885277864854	4.511107955	12.241622856	10.1371/journal.pone.0297869
23.616509919	3.126549779	41.463786590756	42.8556329620404	4.488825447	12.209892128	10.1371/journal.pone.0297869
23.619180365	3.001717258	42.347805192143	42.9485063612087	4.343716492	11.979551439	10.1371/journal.pone.0297869
23.622904465	2.762350962	41.3427825258668	42.573303222476	4.203447877	12.172752912	10.1371/journal.pone.0297869
23.6232695	3.00508814	42.4683893672143	42.942884321335	4.343329207	11.998421016	10.1371/journal.pone.0297869
23.624543988	3.008222018	42.2287028145441	43.0222530644711	4.346765849	11.925485928	10.1371/journal.pone.0297869
23.627266656	3.107687999	42.9057435740455	44.8089522465009	4.42670359	12.291864264	10.1371/journal.pone.0297869
23.627730621	2.625715069	42.6390402246514	43.5627288071101	4.668731263	11.564277371	10.1371/journal.pone.0297869
23.628493165	2.63594589	42.9216158277802	43.4493312888764	4.744179795	11.607638785	10.1371/journal.pone.0297869
23.629806727	2.63203307	42.7768009633665	43.2819216279402	4.722857695	11.54024602	10.1371/journal.pone.0297869
23.62996091	2.763081805	41.5768202514197	42.2698240541456	4.197359266	12.168103508	10.1371/journal.pone.0297869
23.630025546	2.769166502	41.5514139861415	42.5432305239763	4.21133248	12.170413524	10.1371/journal.pone.0297869
23.630409512	3.106241571	42.9953557660064	44.8131938591618	4.431885005	12.205622988	10.1371/journal.pone.0297869
23.632984593	2.859218105	44.1196159586838	46.2767454568447	5.464878991	11.929840015	10.1371/journal.pone.0297869
23.633010809	3.014450959	44.0297652301934	44.67918199155	4.241749315	11.577708049	10.1371/journal.pone.0297869
23.63323196	3.064319995	43.551301381277	43.7976256005302	4.550064061	12.075745803	10.1371/journal.pone.0297869
23.635277571	3.253406886	44.2313073183584	45.9029151017131	4.221156578	11.942203364	10.1371/journal.pone.0297869
23.635386672	3.013016115	44.5095160586364	44.9023688393025	4.249351992	11.646840368	10.1371/journal.pone.0297869
23.635962893	3.241790972	44.1323182451709	45.7415914551819	4.207634676	11.890461621	10.1371/journal.pone.0297869
23.63602543	3.003792642	44.330298166321	44.8263037152409	4.203938668	11.609805361	10.1371/journal.pone.0297869
23.636852763	3.252453816	43.2906657427672	43.8294271408084	4.00590161	12.089766668	10.1371/journal.pone.0297869
23.637120379	3.064212671	43.648218581414	43.8557238104056	4.577454934	12.073588567	10.1371/journal.pone.0297869
23.640280688	3.249615424	44.2687241489465	45.9598688959484	4.189022131	11.915991579	10.1371/journal.pone.0297869
23.640386396	3.077929269	43.5112792798291	43.8696126900428	4.585711244	12.03219277	10.1371/journal.pone.0297869
23.642601227	2.862425535	44.0249279363586	46.0973776447648	5.423441457	11.956452292	10.1371/journal.pone.0297869
23.649117621	3.24764911	43.4831427114943	43.677317448771	4.011840897	11.898086552	10.1371/journal.pone.0297869
23.649451347	3.253912285	43.5173725685624	44.0924676027469	4.010949866	11.987629635	10.1371/journal.pone.0297869
23.650714616	2.865211192	44.0533479956381	46.0034657784358	5.446839523	11.737985853	10.1371/journal.pone.0297869
23.653575001	3.169619195	46.426853716538	47.6709265145764	4.521035704	11.761791443	10.1371/journal.pone.0297869
23.653771549	3.405735149	43.4570188660071	44.2956913261068	4.288408034	12.23969639	10.1371/journal.pone.0297869
23.655512881	3.35217243	39.8328209306129	41.247115580958	4.12479175166667	11.799526897	10.1371/journal.pone.0297869
23.655605968	3.171699908	46.227620815486	47.5229863742702	4.504385941	11.766516186	10.1371/journal.pone.0297869
23.656295072	3.405254434	43.7624523691802	44.36924908586	4.223392129	12.141850303	10.1371/journal.pone.0297869
23.656518449	2.400829089	43.0916985840345	43.7876556501924	5.337272655	12.044537984	10.1371/journal.pone.0297869
23.6583353324	3.355603247	43.6227262845148	44.0983828676139	4.4238811429	11.986707677	10.1371/journal.pone.0297869
23.660194848	3.400432085	44.2185443321396	44.7638702858165	4.670318734	12.515770424	10.1371/journal.pone.0297869
23.66090009	3.351067677	39.7673969345278	41.1911588881232	4.11290434266667	11.736516982	10.1371/journal.pone.0297869
23.661661928	3.403832996	43.8206633222539	44.3762335029063	4.262866312	12.348434736	10.1371/journal.pone.0297869
23.661714247	3.404653269	44.2062035492527	44.7510484199713	4.661955467	12.364905361	10.1371/journal.pone.0297869
23.6617523898	3.359150541	43.5406517095367	44.0404457061125	4.3742256369	12.003821122	10.1371/journal.pone.0297869
23.6626217538	3.352316142	43.6835800605686	44.1639637300186	4.3758354962	11.917991767	10.1371/journal.pone.0297869
23.663266424	3.403554646	44.2353483348955	44.7937453302346	4.669477201	12.446710842	10.1371/journal.pone.0297869
23.663424041	2.39379528	43.1411273673533	43.74570104839	5.333872654	12.041695295	10.1371/journal.pone.0297869
23.663889216	2.395597474	43.1843311492946	43.8525541043867	5.323258134	12.018135424	10.1371/journal.pone.0297869
23.669856257	3.347315176	43.0697798533646	44.1441571197277	3.865624113	11.927949207	10.1371/journal.pone.0297869
23.669932584	3.353662058	39.6824664484429	41.1004335940841	4.10130390566667	11.753239951	10.1371/journal.pone.0297869
23.67031105	3.352541725	43.1164629168679	44.2199118941329	3.849000195	12.067427661	10.1371/journal.pone.0297869
23.670896957	3.19131702	48.2299247910384	49.286437860065	4.127667147	11.712429499	10.1371/journal.pone.0297869
23.671271065	2.889222127	41.8239546376501	43.9580758475202	4.570438078	12.16218453	10.1371/journal.pone.0297869
23.672991489	2.951777419	42.0869069473586	42.2491869763934	4.551213786	11.562271124	10.1371/journal.pone.0297869
23.6733760765	3.177393216	42.8607853054654	44.2068625345762	4.102299182	12.381477402	10.1371/journal.pone.0297869
23.673668148	2.943891428	41.8871136226339	42.5814812483999	4.551300678	11.654051879	10.1371/journal.pone.0297869
23.674602271	3.181772578	42.7006206873912	43.9721058320138	4.103508795	12.28830051	10.1371/journal.pone.0297869
23.674808834	2.953997906	41.8520971677414	42.5538169748059	4.544626467	11.543103344	10.1371/journal.pone.0297869
23.675689399	3.357895385	43.1038753455358	44.167388683729	3.862007865	12.032970116	10.1371/journal.pone.0297869
23.676190212	3.155187933	46.4583423571494	48.1250730488701	4.505769229	11.758977146	10.1371/journal.pone.0297869
23.676438977	3.461308877	43.4375196825054	43.5544345091774	4.303103764	12.358893933	10.1371/journal.pone.0297869
23.676689489	3.457260377	43.415367921813	43.5779331266146	4.300485415	12.31144555	10.1371/journal.pone.0297869
23.676743444	2.88612906	41.7581241502326	44.1137083159197	4.557646038	12.335235276	10.1371/journal.pone.0297869
23.677881457	2.892923011	41.7393737442791	44.0283390550302	4.563414307	12.291713593	10.1371/journal.pone.0297869
23.67847424	3.463562919	43.3941379022398	43.639326340027	4.301025472	12.349048305	10.1371/journal.pone.0297869
23.681752642	3.198231619	48.2473821709155	49.1736021382238	4.121909759	11.720011154	10.1371/journal.pone.0297869
23.684157867	3.203713496	48.174449449952	49.1563803559298	4.105927384	11.681159856	10.1371/journal.pone.0297869
23.684467817	3.49432557	46.9814534875521	49.0471491673489	4.0705349345	11.688433709	10.1371/journal.pone.0297869
23.686683797	3.492511835	47.0001280296021	49.1339845728871	4.0561294432	11.729563558	10.1371/journal.pone.0297869
23.688886657	2.609934012	42.6153563237222	48.3935346059965	5.478326765	11.731455558	10.1371/journal.pone.0297869
23.689108497	2.600056838	42.8284959177038	48.1211377310964	5.460317608	11.679200958	10.1371/journal.pone.0297869
23.690672917	2.593921795	42.9402819389343	48.1722694548438	5.462784185	11.66385438	10.1371/journal.pone.0297869
23.691192827	2.957424463	44.9832234648245	45.5007254736782	4.67595023	11.729486203	10.1371/journal.pone.0297869
23.691370882	2.951375914	45.0065101496871	45.4419390222034	4.649663162	11.627237425	10.1371/journal.pone.0297869
23.692045575	2.952582664	44.8066989005156	45.6227514145159	4.668428263	11.780288894	10.1371/journal.pone.0297869
23.692363091	3.495253211	46.9850498258822	49.0909283702555	4.0533085343	11.808240959	10.1371/journal.pone.0297869
23.698983809	3.508579471	43.902579267075	44.7781697589914	4.688111655	12.379624021	10.1371/journal.pone.0297869
23.701327284	3.514951044	44.0024417065724	44.7744214381197	4.68556336	12.371688504	10.1371/journal.pone.0297869
23.702848374	3.509102879	43.9966243996002	44.7965523124985	4.692921823	12.20857388	10.1371/journal.pone.0297869
23.704038107	3.721500241	43.3733618366052	43.6511883037277	4.006307541	12.348517358	10.1371/journal.pone.0297869
23.704372079	3.516861458	42.6727285236055	44.705098395609	4.1409546854	11.981687887	10.1371/journal.pone.0297869
23.704419847	2.89224453	41.9926294812953	42.7435917673093	4.3843601254	11.789213849	10.1371/journal.pone.0297869
23.705733505	3.523599785	42.8112120695177	44.7177486419387	4.1438485528	11.986442982	10.1371/journal.pone.0297869
23.705904722	3.721427966	43.2104927576347	43.7010870913188	4.020559513	12.355356765	10.1371/journal.pone.0297869
23.707211456	3.721506992	43.0877595658629	43.7102653233426	3.992708875	12.335297743	10.1371/journal.pone.0297869
23.707590119	2.901669916	42.0950804245701	42.8367081644301	4.40918824	11.799300689	10.1371/journal.pone.0297869
23.709332034	2.930641732	41.9503796270022	42.7951948263912	4.3914572536	11.708086798	10.1371/journal.pone.0297869
23.713185482	2.727072189	42.1581781070746	43.1847994038775	4.71098029	11.833554357	10.1371/journal.pone.0297869
23.7144566005	3.165762204	42.5075456233689	43.9884884041789	4.125685923	12.352900493	10.1371/journal.pone.0297869
23.716394436	2.458609389	44.9635430377279	46.3499787717715	4.8075783921	11.568893245	10.1371/journal.pone.0297869
23.717520481	3.129239166	45.4396718412871	46.5925085979241	4.1429524522	11.549039423	10.1371/journal.pone.0297869
23.71810997	2.467685735	44.8297254713194	46.0811665283872	4.8087605671	11.564890035	10.1371/journal.pone.0297869
23.718453577	2.461118474	44.9274507691171	46.3274199721431	4.8354583378	11.608104922	10.1371/journal.pone.0297869
23.71972676	2.731620089	42.1640444266927	43.1898897457401	4.709278199	11.854433063	10.1371/journal.pone.0297869
23.719952603	3.381295444	43.7244097564	44.4593536131404	4.5143243232	12.17685202	10.1371/journal.pone.0297869
23.719988518	3.161053645	45.4597765492988	46.6302918833358	4.1033478043	11.604759503	10.1371/journal.pone.0297869
23.722368599	2.732546732	42.2565058565275	43.209985624418	4.709989618	11.820209619	10.1371/journal.pone.0297869
23.725072312	3.38692367	43.6850241118449	44.3894560168138	4.5416975748	12.093314894	10.1371/journal.pone.0297869
23.725260255	3.135824764	45.4283654332302	46.5640384121485	4.1424516895	11.561984993	10.1371/journal.pone.0297869
23.727465584	3.373667987	43.7024708040798	44.4306056747781	4.531400564	12.232956866	10.1371/journal.pone.0297869
23.728454231	3.127335067	41.999162771143	43.119370651416	4.449799716	12.214055207	10.1371/journal.pone.0297869
23.730710677	3.539823826	42.8087527074115	44.6403295908623	4.0942913308	11.947265372	10.1371/journal.pone.0297869
23.730924329	2.657597262	43.1625906939741	43.8068965619361	4.949015547	11.723378221	10.1371/journal.pone.0297869
23.733651826	3.114612475	42.1821290391465	43.0120183151837	4.442495568	12.285169917	10.1371/journal.pone.0297869
23.73396287	3.101238341	42.1684852759271	43.0960329566762	4.350126044	12.305373101	10.1371/journal.pone.0297869
23.73409217	2.66038367	43.0269050603002	43.7394000139831	4.967268788	11.65210227	10.1371/journal.pone.0297869
23.735194219	2.65942259	42.9785783144273	43.8640553027893	4.960439071	11.662529823	10.1371/journal.pone.0297869
23.738947969	2.972452981	43.4170878288206	43.5334622587073	4.25019309	11.98408661	10.1371/journal.pone.0297869
23.739533862	2.97311146	43.3323058569557	43.466734840984	4.255726497	11.98923269	10.1371/journal.pone.0297869
23.740001112	2.97104902	43.3733716190997	43.6562635491175	4.248695737	11.941208688	10.1371/journal.pone.0297869
23.746061495	2.6605252211	42.7097257670175	43.511466404823	4.5246976749	11.193779974	10.1371/journal.pone.0297869
23.747505826	2.6585975931	42.6755283968892	43.458641486161	4.5234546428	11.175868339	10.1371/journal.pone.0297869
23.752653647	2.6981743668	42.7153375318934	43.4986395156712	4.4892269223	11.168335482	10.1371/journal.pone.0297869
23.754212545	3.104953959	41.518787708883	42.6632889820963	4.723983487	12.604036852	10.1371/journal.pone.0297869
23.759326626	3.111054679	41.478083217468	42.7253037245441	4.725452398	12.558999773	10.1371/journal.pone.0297869
23.759727327	3.108387294	41.5494448337689	42.7350796016584	4.716552664	12.579260392	10.1371/journal.pone.0297869
23.760087814	2.956622481	42.6744569264164	45.1949413774286	4.901303833	11.88565106	10.1371/journal.pone.0297869
23.761681429	2.958764978	42.7472428983019	45.4447601113036	4.916745282	12.042841973	10.1371/journal.pone.0297869
23.763807849	3.669349562	43.6529773323445	44.1552007511505	3.923318045	12.004168029	10.1371/journal.pone.0297869
23.76613017	2.577422986	42.0320781579776	42.7653951351221	4.739660406	12.407323664	10.1371/journal.pone.0297869
23.769839485	2.362916129	42.8260823531248	43.0018548943757	4.8722716498	12.08710347	10.1371/journal.pone.0297869
23.769898957	2.946370931	42.5137235735715	45.2797947733913	4.912262138	11.849865588	10.1371/journal.pone.0297869
23.772156984	2.575952529	41.8878416067976	42.8223261254628	4.838634795	12.238966957	10.1371/journal.pone.0297869
23.773627032	2.364249575	42.8007313193435	43.071752609248	4.8775855143	12.033642776	10.1371/journal.pone.0297869
23.773990716	2.580667796	42.0196931525815	42.7654895976095	4.847456186	12.491293549	10.1371/journal.pone.0297869
23.775042174	3.67083758	43.6081481193444	44.1510191578203	3.936483205	12.03196618	10.1371/journal.pone.0297869
23.775094979	3.679162874	43.5919072939745	44.1430259404071	3.93134306	12.04398865	10.1371/journal.pone.0297869
23.77540658	3.001927869	44.9584303802459	45.1630837629898	4.739375489	11.622563871	10.1371/journal.pone.0297869
23.776144875	3.008132066	44.6989269446865	45.2174799146476	4.739585109	11.639192856	10.1371/journal.pone.0297869
23.778356696	2.369520717	42.7626599789945	43.1342771645699	4.9152707539	12.057137322	10.1371/journal.pone.0297869
23.77973855	3.00805824	44.8855266161261	45.2596640038114	4.73361041	11.601049884	10.1371/journal.pone.0297869
23.784810159	2.992034721	45.2377143027123	46.6663456105051	5.170810698	12.153454829	10.1371/journal.pone.0297869
23.7873649	2.995020951	45.1902226083555	46.6676502501954	5.152839364	12.1086338	10.1371/journal.pone.0297869
23.787730407	2.995010107	45.0923888214607	46.5949190482304	5.139068744	12.143203166	10.1371/journal.pone.0297869
23.794898261	3.351787125	43.9995855132142	44.3818753193421	4.2154393908	12.084473703	10.1371/journal.pone.0297869
23.795404053	3.333998922	44.1167025750068	44.4512090126027	4.1895361399	11.936848066	10.1371/journal.pone.0297869
23.800072884	3.340577993	44.1517561719661	44.4682133522898	4.2079125103	12.174779025	10.1371/journal.pone.0297869
23.806241821	3.201167326	41.6574181695437	44.3039232399851	4.231677615	12.016261765	10.1371/journal.pone.0297869
23.807966486	3.204112962	41.6262537154661	44.2561052692762	4.212721074	11.999854133	10.1371/journal.pone.0297869
23.811165583	3.24374366	42.166227675757	44.0680205573767	4.125819466	12.1519122024	10.1371/journal.pone.0297869
23.811455274	3.20556906	41.5609637695894	44.2614294793308	4.22141069	11.957553079	10.1371/journal.pone.0297869
23.816954422	3.261571194	43.0795362117787	47.1783850542753	3.93434871733333	11.688361537	10.1371/journal.pone.0297869
23.819568807	3.207387687	43.1218315311954	47.4145566273808	3.90501519333333	11.609388177	10.1371/journal.pone.0297869
23.821490882	3.618480934	43.1637282525529	44.2752430734097	4.147009883	12.280699447	10.1371/journal.pone.0297869
23.823153963	3.245643957	42.4096408825573	44.1254297290782	4.131976766	12.178645096	10.1371/journal.pone.0297869
23.824343614	3.188041119	43.1068247789441	47.3812371552572	3.91763608933333	11.679940468	10.1371/journal.pone.0297869
23.826095447	2.988132847	43.3074394628308	43.8874548853365	4.205873929	12.005646338	10.1371/journal.pone.0297869
23.82614736	3.548046575	43.0787284690738	43.340953735442	4.301751474	12.3802826	10.1371/journal.pone.0297869
23.828390476	3.244867414	42.2039931042097	43.999831522494	4.12888721	12.0945158516	10.1371/journal.pone.0297869
23.829599623	3.610978334	43.1639693648435	44.3772278126884	4.03610728	12.383837805	10.1371/journal.pone.0297869
23.830412495	3.554117155	43.1057580233102	43.4145792852476	4.299097339	12.442753789	10.1371/journal.pone.0297869
23.833305101	2.977927347	43.082384511257	44.1248336041412	4.210814571	12.096509853	10.1371/journal.pone.0297869
23.834081409	3.550389002	43.1702795902436	43.379299986848	4.300818566	12.502464802	10.1371/journal.pone.0297869
23.834105479	2.989501634	43.2266301936473	43.664859599665	4.194761194	12.038179561	10.1371/journal.pone.0297869
23.846145329	3.612629723	43.1830742026789	44.2303444906775	4.058743445	12.315643018	10.1371/journal.pone.0297869
23.8500286057	3.643962823	45.3055061124635	45.674882273874	4.5655535263	12.248512323	10.1371/journal.pone.0297869
23.8523354274	3.648615944	45.5073127434845	45.5073127434845	4.5515909951	12.261324705	10.1371/journal.pone.0297869
23.853771989	3.402894091	42.1710545802023	42.837597429519	3.824632201	11.1949616109	10.1371/journal.pone.0297869
23.854260977	3.395591545	42.1347914247319	42.7386197532258	3.824974561	11.2759734042	10.1371/journal.pone.0297869
23.8547308809	3.667516097	45.3587483583602	45.5862486517577	4.5305527246	12.323263637	10.1371/journal.pone.0297869
23.856476939	3.470044034	41.8407517416563	43.0411367591543	4.17192957266667	11.982421812	10.1371/journal.pone.0297869
23.857362431	3.351901311	43.8251720735098	44.0076375029307	4.004820966	12.327231619	10.1371/journal.pone.0297869
23.857613853	3.581716707	43.5804429418161	44.0280262158084	4.066559577	12.080186672	10.1371/journal.pone.0297869
23.858611129	3.47245141	41.6439866163591	42.6446180609516	4.17482674366667	11.896924419	10.1371/journal.pone.0297869
23.85910086	3.36226539	43.3538854891708	44.0960965470955	3.98688808	12.138984014	10.1371/journal.pone.0297869
23.859754952	3.357811209	43.397506459696	43.9885417926881	3.991499292	12.13237455	10.1371/journal.pone.0297869
23.859827908	3.540061787	43.6966542651056	44.3130301365891	4.196143448	12.384963837	10.1371/journal.pone.0297869
23.860109557	3.593090026	43.6655103797148	44.1058955186144	4.127366556	12.056660209	10.1371/journal.pone.0297869
23.861326626	3.393926269	42.0899335557908	42.8811292539941	3.807690128	11.2714162309	10.1371/journal.pone.0297869
23.862074282	3.597759347	43.5693859160693	43.9235539038002	4.161025979	12.073242781	10.1371/journal.pone.0297869
23.86243783	3.473504556	41.7653182355126	42.9662160475168	4.16924368366667	11.868040546	10.1371/journal.pone.0297869
23.864999963	3.534679013	43.7298203439757	44.280821347172	4.216440128	12.412425616	10.1371/journal.pone.0297869
23.8678848	3.351384016	44.3148134245941	44.5784329458459	4.120274651	12.063611588	10.1371/journal.pone.0297869
23.870338635	3.353708468	43.9939462609293	44.3675137784468	4.123571415	12.074016116	10.1371/journal.pone.0297869
23.870647192	3.539121771	43.7259899714547	44.3137765203063	4.215356922	12.372707955	10.1371/journal.pone.0297869
23.870792794	3.041291511	41.122830469171	41.43603999091	4.221848513	11.472775082	10.1371/journal.pone.0297869
23.873975242	3.040946412	41.0077249956243	41.4582560340567	4.24916213	11.465348971	10.1371/journal.pone.0297869
23.874192986	3.363818102	43.6896366164844	44.3543480027407	4.126721429	12.100565413	10.1371/journal.pone.0297869
23.87595746	3.051641569	41.0483880017808	41.4399679763322	4.238448112	11.581367536	10.1371/journal.pone.0297869
23.877305105	2.999794896	41.158669206629	41.8143348833789	4.378253772	11.975537255	10.1371/journal.pone.0297869
23.879014805	2.917457143	45.360391967203	45.5869740177555	4.879555483	11.545680453	10.1371/journal.pone.0297869
23.879306189	2.991472856	41.1869437629413	41.7990791208839	4.400687183	11.889117736	10.1371/journal.pone.0297869
23.880010854	3.398488182	43.771538273379	44.3308602427073	4.144553694	12.181813311	10.1371/journal.pone.0297869
23.881287518	3.399510147	43.6948128744063	44.3621906424669	4.149057531	12.18656804	10.1371/journal.pone.0297869
23.882268874	3.405886075	43.8570149148971	44.228133184889	4.151228512	12.308206343	10.1371/journal.pone.0297869
23.885564702	2.919599421	45.4475305226241	45.5731129334665	4.886095239	11.56289689	10.1371/journal.pone.0297869
23.889528047	2.946908652	41.1722541662107	41.8634986038021	4.41774342	12.047435405	10.1371/journal.pone.0297869
23.892849027	2.92117866	45.1894192414062	45.4836080773128	4.883446047	11.477100499	10.1371/journal.pone.0297869
23.908504355	2.954904529	43.5307966669381	44.5888749961551	3.9327053326	11.574539544	10.1371/journal.pone.0297869
23.910544211	3.614057583	43.4076067288878	44.1944090210979	3.7880572	12.14808303	10.1371/journal.pone.0297869
23.910909946	3.609355376	43.539828453032	44.2385188999764	3.789463388	12.105478884	10.1371/journal.pone.0297869
23.911796053	3.614896012	43.5400226483045	44.2271565683718	3.785591986	12.195228674	10.1371/journal.pone.0297869
23.912658662	2.956595476	43.574276328557	44.5267239902313	4.0031077154	11.600287413	10.1371/journal.pone.0297869
23.913197562	2.957197712	43.5189089657522	44.6429762144143	3.934558995	11.598726139	10.1371/journal.pone.0297869
23.914260765	3.055973785	41.7635042401711	42.6074836708428	3.76236706861333	12.479049945	10.1371/journal.pone.0297869
23.915318351	3.046253955	42.0148586768943	42.8114285147743	3.76200382738333	12.484286895	10.1371/journal.pone.0297869
23.915819545	3.063352219	41.9452179510648	42.9576774706921	3.79462910400333	12.508700385	10.1371/journal.pone.0297869
23.930885839	2.973976997	43.5164936003231	43.7624205180938	4.8874402	11.527759253	10.1371/journal.pone.0297869
23.931350889	2.978304921	43.5251549247486	43.7710599956477	4.906021292	11.479262963	10.1371/journal.pone.0297869
23.933951464	3.248886971	43.7993501959551	45.2875302457283	4.231725061	12.310241336	10.1371/journal.pone.0297869
23.934443803	3.269595495	43.7062989474272	45.2392086795418	4.233383987	12.476056273	10.1371/journal.pone.0297869
23.934910217	2.983402056	43.5057147101713	43.7891232259097	4.840883371	11.529807155	10.1371/journal.pone.0297869
23.935711545	3.018669669	43.5899872432837	43.9850642480848	4.551186108	12.281893296	10.1371/journal.pone.0297869
23.936528375	3.021702745	43.5460875824073	43.893345185433	4.513297236	12.18568061	10.1371/journal.pone.0297869
23.941647751	3.033886268	43.5143434901242	43.9010905941835	4.515678208	12.23573217	10.1371/journal.pone.0297869
23.943939155	3.150695625	39.2747679336847	40.6195412887845	4.628869346	11.561967084	10.1371/journal.pone.0297869
23.944452562	3.149924792	39.324339265117	41.004557735321	4.638605289	11.60174554	10.1371/journal.pone.0297869
23.945381125	3.25068835	43.6164428681201	45.2915688465961	4.210487194	12.471122641	10.1371/journal.pone.0297869
23.948000259	3.150167367	39.2819988666469	40.663231885759	4.636158737	11.586387404	10.1371/journal.pone.0297869
23.948423388	2.955612678	43.5445267873854	45.8192701463664	4.401689812	11.25877339	10.1371/journal.pone.0297869
23.95376335	2.960632745	43.4009986103236	45.5684336065464	4.272284596	11.207576618	10.1371/journal.pone.0297869
23.956335064	2.956172818	43.4064394704346	45.3461462340009	4.281211803	11.343345488	10.1371/journal.pone.0297869
23.960580423	3.029113288	41.9036437534305	42.7564957546786	3.76362420678333	12.52733886	10.1371/journal.pone.0297869
23.961145138	3.029166137	42.0050335314963	42.6840476290731	3.79422171780333	12.513811532	10.1371/journal.pone.0297869
23.961159786	3.355612112	43.8576401522136	44.0171968179126	3.718499666	12.186308644	10.1371/journal.pone.0297869
23.962699202	3.363243807	43.8578818126066	43.9996065592989	3.695509083	12.134580695	10.1371/journal.pone.0297869
23.963645239	3.030724448	41.8617863755042	42.7622665232101	3.76415407541333	12.648695006	10.1371/journal.pone.0297869
23.963942366	3.361544389	43.9071335951045	44.0406653746874	3.802917618	11.838912788	10.1371/journal.pone.0297869
23.967234171	2.936876792	45.8134592437452	46.808169609835	5.228776333	11.968067353	10.1371/journal.pone.0297869
23.967690414	3.072593961	41.8021098841718	42.092571680063	4.474924165	12.547626562	10.1371/journal.pone.0297869
23.967772751	3.088343704	41.8154617578179	42.1449036033125	4.399019296	12.45005328	10.1371/journal.pone.0297869
23.968617854	3.072883885	41.8311642185327	42.2159662946734	4.449497799	12.31243258	10.1371/journal.pone.0297869
23.971962734	2.956253166	45.5245075422614	47.0019633484656	5.227946709	11.967290734	10.1371/journal.pone.0297869
23.973747245	3.15289498	42.0791948535587	42.428421486045	4.7926297451	12.514082346	10.1371/journal.pone.0297869
23.979173119	2.499414494	42.5115919676871	43.0809321394711	4.829265408	11.087645692	10.1371/journal.pone.0297869
23.98231277	3.159207374	42.0884321274542	42.4576983189408	4.7885246161	12.50900339	10.1371/journal.pone.0297869
23.983186433	2.501259768	42.4828786226357	43.0399873426373	4.802991424	11.128417629	10.1371/journal.pone.0297869
23.984796596	2.509114922	42.520778296123	42.9910183458721	4.816826624	11.043640985	10.1371/journal.pone.0297869
23.985574737	2.951731002	45.670463009583	46.3656505324561	5.230122157	12.097327052	10.1371/journal.pone.0297869
23.986519257	3.271130681	42.00556436547	42.8805996341739	4.625200467	12.138935616	10.1371/journal.pone.0297869
23.987106321	3.273093444	42.1934196260158	42.9956324608501	4.623769286	12.01516695	10.1371/journal.pone.0297869
23.987530311	3.171434545	42.1109776369328	42.3746935244641	4.7612845878	12.519943304	10.1371/journal.pone.0297869
23.988279379	3.26957148	42.0645114973486	42.7633154512961	4.62539023	12.079658973	10.1371/journal.pone.0297869
23.988841442	3.588175509	43.3506020167463	44.4814550828203	4.123393524	12.440203243	10.1371/journal.pone.0297869
23.990616263	3.584392244	43.3629686152328	44.2494266581138	4.117770007	12.503246457	10.1371/journal.pone.0297869
23.994284061	3.600102701	43.5603729385435	44.2929535723546	4.111359203	12.491373923	10.1371/journal.pone.0297869
23.99887238	4.075811029	42.3246120727523	42.7035046328336	3.58019358866667	11.88344287	10.1371/journal.pone.0297869
23.99904608	4.106093594	42.3283684238683	42.7255050119531	3.58083114066667	11.940887429	10.1371/journal.pone.0297869
24.00054976	4.087192707	42.3513099222639	42.833179110325	3.58497527066667	12.030598645	10.1371/journal.pone.0297869
24.01743096	3.378131979	42.0328549007037	42.9210880676208	4.4743952052	12.552031838	10.1371/journal.pone.0297869
24.018020095	3.526993241	44.4437358613201	44.5898670167449	3.929344687	12.223092957	10.1371/journal.pone.0297869
24.018830617	3.531205094	44.4232068551098	44.6282185322774	3.846553995	12.214417866	10.1371/journal.pone.0297869
24.022119887	3.445721384	42.1804735767116	42.9196705331248	3.861486485	11.485547036	10.1371/journal.pone.0297869
24.022767484	3.523945995	44.4393679602452	44.6481872505381	3.910677505	12.217992681	10.1371/journal.pone.0297869
24.023069609	3.225721743	43.7425170024484	44.0401058229642	4.494038139	12.235408844	10.1371/journal.pone.0297869
24.023218813	3.178109058	41.8490539731754	41.9956009440029	4.484320548	12.012842407	10.1371/journal.pone.0297869
24.024251198	3.387339176	41.9318480012072	42.8786569551083	4.4564939564	12.795410842	10.1371/journal.pone.0297869
24.026318073	3.227255757	43.6973149210041	43.9052477665957	4.489778099	12.217640525	10.1371/journal.pone.0297869
24.027042518	3.448590024	42.1315327457555	42.8433582908751	3.85731139	11.419583378	10.1371/journal.pone.0297869
24.027998918	3.036304875	41.8939262797393	43.166249485031	4.478792395	11.846002806	10.1371/journal.pone.0297869
24.028903792	3.236528432	43.8046251284377	44.2029357855884	4.498955018	12.199135697	10.1371/journal.pone.0297869
24.029195634	3.388944078	42.1540927708246	42.8160190467818	4.4596682194	12.850517045	10.1371/journal.pone.0297869
24.030252418	3.180640312	41.6268681944187	42.1854094756676	4.500716375	12.09815316	10.1371/journal.pone.0297869
24.030509249	3.179845705	41.8655113630342	42.1385887445201	4.49373988	11.960263463	10.1371/journal.pone.0297869
24.030748132	3.478968652	42.1391948191034	42.6770574778411	3.842374678	11.372401917	10.1371/journal.pone.0297869
24.031482096	3.038640247	41.7387556451146	42.9263174866983	4.471737225	11.839188295	10.1371/journal.pone.0297869
24.032227602	3.035777136	41.8213202204999	42.8777096909914	4.481423606	11.997978428	10.1371/journal.pone.0297869
24.035600662	2.960318299	44.938781635411	45.7318279177283	4.914403956	11.83105698	10.1371/journal.pone.0297869
24.04013979	2.960898588	44.7910785119734	46.0174535993352	4.919143463	11.855445258	10.1371/journal.pone.0297869
24.040538487	2.963832141	44.7131022900618	45.8561872305054	4.915822425	11.940121031	10.1371/journal.pone.0297869
24.050999596	3.19809665	43.8526270321292	46.0497174810127	4.1548908669	12.14726572	10.1371/journal.pone.0297869
24.054855922	3.197681964	43.8546577845569	46.0627157777383	4.1730549389	12.209993946	10.1371/journal.pone.0297869
24.05720778	3.232385826	44.4229542410775	46.7034823432712	4.446292474	11.900292763	10.1371/journal.pone.0297869
24.057230063	3.222671129	44.4376527442847	46.541986739018	4.419180726	11.899826203	10.1371/journal.pone.0297869
24.060003741	3.204254432	43.8655508094043	46.0014200819659	4.1724377022	12.258173439	10.1371/journal.pone.0297869
24.060785827	3.226831388	44.2970199952207	46.6102793718211	4.466829183	11.941661855	10.1371/journal.pone.0297869
24.066237872	3.025818716	45.3312238290505	45.6270370085054	4.678751492	11.565887318	10.1371/journal.pone.0297869
24.068503809	3.24593618	43.00588871428	43.4855414724091	4.533554803	12.055423082	10.1371/journal.pone.0297869
24.069970384	3.026797663	45.3364164543122	45.6581507679041	4.704605481	11.56056432	10.1371/journal.pone.0297869
24.070042727	3.392720016	41.6830412730727	42.4865316332007	4.176239199	11.919914077	10.1371/journal.pone.0297869
24.070058143	3.455234357	44.0532585282289	44.6658671483505	4.61964563	12.065235069	10.1371/journal.pone.0297869
24.070413212	3.032293465	45.3246158961901	45.6945250937957	4.6840377	11.491983575	10.1371/journal.pone.0297869
24.071783476	3.38976398	41.6397786535224	42.4825029612256	4.180531964	11.909304071	10.1371/journal.pone.0297869
24.07648099	3.245442116	43.1023419438855	43.5590536804648	4.533324907	12.106351344	10.1371/journal.pone.0297869
24.076637982	3.387529495	41.7297107648352	42.4504137189021	4.186661885	11.915801347	10.1371/journal.pone.0297869
24.077299983	2.63878168	42.2098166360767	42.5452603930209	4.812818908	11.984853618	10.1371/journal.pone.0297869
24.081184013	3.467244069	44.1151150991842	44.7139358288261	4.632191991	12.033985907	10.1371/journal.pone.0297869
24.081597904	2.644363968	42.2419377184422	42.5224329501483	4.85004786	12.103018515	10.1371/journal.pone.0297869
24.082087905	3.463355241	44.0900317717211	44.7028873967692	4.640694115	12.103406605	10.1371/journal.pone.0297869
24.084214544	2.646179549	42.0600239431677	42.6889781195595	4.864496947	12.159688567	10.1371/journal.pone.0297869
24.086836095	3.358395415	41.9937624488425	42.5862082000487	4.227886806	12.168991369	10.1371/journal.pone.0297869
24.087459404	3.210040212	41.8158841040016	44.9741544508065	4.664126519	12.577622105	10.1371/journal.pone.0297869
24.08792253	3.214928456	41.8447135983212	45.0234776244762	4.642760057	12.52049976	10.1371/journal.pone.0297869
24.087934036	3.2245725	41.7384230079524	45.051778206921	4.647371064	12.533876218	10.1371/journal.pone.0297869
24.088640766	3.375398294	42.2102729804539	42.5071792906643	4.217981415	12.169796834	10.1371/journal.pone.0297869
24.089445177	3.365869864	42.0015708430689	42.5636679395287	4.232349959	12.120008601	10.1371/journal.pone.0297869
24.092473723	2.35781787	41.787438290953	42.2857531515926	4.8103901518	12.029636427	10.1371/journal.pone.0297869
24.092842273	3.254352402	43.0241068390877	43.7060555020653	4.510775673	12.123822101	10.1371/journal.pone.0297869
24.097003601	3.354138454	42.8107047456622	44.2013129854256	4.545460145	11.642752134	10.1371/journal.pone.0297869
24.098596798	3.352604842	42.8984264997104	44.1174658311943	4.475252114	11.605904737	10.1371/journal.pone.0297869
24.099441083	3.030563063	44.8784100380832	45.5728107344967	4.674225435	11.452044207	10.1371/journal.pone.0297869
24.099511789	3.358564244	42.9217459384889	44.1847108092663	4.50839259	11.563144105	10.1371/journal.pone.0297869
24.099762588	3.393720447	43.9148726944228	44.3192939428175	4.325436027	11.894411684	10.1371/journal.pone.0297869
24.100794158	3.398147818	43.969301165987	44.4210199675786	4.35253242	12.003217766	10.1371/journal.pone.0297869
24.101470208	3.39519446	42.2756608016692	43.2320142071297	4.241305058	12.247885134	10.1371/journal.pone.0297869
24.102481477	3.396572595	43.981090286576	44.2381539007585	4.352675142	11.874136987	10.1371/journal.pone.0297869
24.103026342	3.396398872	42.2592483223015	43.008163124707	4.237819082	12.455698617	10.1371/journal.pone.0297869
24.103121197	3.5643173141	42.5679812416753	43.2682670406962	3.8615779559	12.396002849	10.1371/journal.pone.0297869
24.1032609	3.403433857	42.2607141198743	43.0987576338588	4.242132452	12.414106894	10.1371/journal.pone.0297869
24.103632955	2.356686502	41.8364869275136	42.3141635503958	4.7899847636	11.670901684	10.1371/journal.pone.0297869
24.10409719	3.472629679	44.0976941549738	44.8326709921675	4.09714269	12.099491006	10.1371/journal.pone.0297869
24.106158407	2.362859654	41.9249809305342	42.3355619972781	4.8208869406	12.005229204	10.1371/journal.pone.0297869
24.106446788	3.5655199699	42.6177035508124	43.2428056063121	3.852679611	12.447159954	10.1371/journal.pone.0297869
24.106460927	3.03823397	44.8445356306308	45.4972701363587	4.673800506	11.423153897	10.1371/journal.pone.0297869
24.107271619	3.62582973	42.5962669236724	43.2421098058203	3.8002022591	12.414020965	10.1371/journal.pone.0297869
24.109460229	3.015363819	44.7657733512548	45.5608044305159	4.708491134	11.403536686	10.1371/journal.pone.0297869
24.118160913	3.472013914	44.1063993389068	44.8223118295655	4.117486177	12.081590246	10.1371/journal.pone.0297869
24.119031429	3.477843702	44.1389707744685	44.9453769844433	4.117501803	12.117302253	10.1371/journal.pone.0297869
24.119406128	3.201827567	41.3581762394405	41.9858690254317	4.673461844	12.233699055	10.1371/journal.pone.0297869
24.12381089	3.690035017	45.4897589023046	46.313858327135	4.164077439	12.198902811	10.1371/journal.pone.0297869
24.126950829	3.688814204	45.4032774983705	46.4353866623149	4.12272832	12.275207465	10.1371/journal.pone.0297869
24.127620571	3.201553218	41.3980997247761	41.9133415635919	4.68333381	12.125661397	10.1371/journal.pone.0297869
24.128073405	3.278379228	44.0444168078496	44.9610651802872	4.645281701	12.310604442	10.1371/journal.pone.0297869
24.128950472	3.208527753	41.4025511088306	42.0088823857242	4.68156547	12.162677397	10.1371/journal.pone.0297869
24.133480996	3.692411724	45.4097369608493	46.4415461753503	4.235979884	12.280041282	10.1371/journal.pone.0297869
24.135622011	3.276442264	43.9936359001834	44.9161587195873	4.669848026	12.359491265	10.1371/journal.pone.0297869
24.138916231	3.284269086	43.9955782616238	45.0144513974632	4.644042793	12.255282512	10.1371/journal.pone.0297869
24.146897096	2.901072931	42.4961700440071	43.2375471926586	4.294190942	11.931540747	10.1371/journal.pone.0297869
24.147215261	3.140584543	41.5480669810956	42.5823443192949	4.638991216	11.888531894	10.1371/journal.pone.0297869
24.148373507	2.909456481	42.4895517008955	43.2375935448699	4.291428197	11.989154238	10.1371/journal.pone.0297869
24.148844663	2.9076604	42.4896145436338	43.2222333730035	4.288281235	11.974384646	10.1371/journal.pone.0297869
24.150218967	3.13944977	41.633576844625	42.5636453621585	4.63353716	11.884914664	10.1371/journal.pone.0297869
24.152706207	3.133044549	41.6833732597473	42.5486581802963	4.63594232	11.886841817	10.1371/journal.pone.0297869
24.154863247	3.054295043	42.5818578295985	43.0211588482446	4.333814358	12.059710721	10.1371/journal.pone.0297869
24.157055514	3.051823674	42.9745580592712	42.9745580592712	4.335527517	11.974426952	10.1371/journal.pone.0297869
24.157396246	3.068499563	42.6471636143931	42.9934342219605	4.334317392	11.992258955	10.1371/journal.pone.0297869
24.162323725	2.891796979	43.1183576457502	44.3092880892064	4.652072433	11.895228093	10.1371/journal.pone.0297869
24.166745609	2.896958025	42.9809585109388	44.2753946818583	4.676331966	11.803137262	10.1371/journal.pone.0297869
24.166785188	2.901895306	42.8696042971514	44.8490885338474	4.649854278	11.779231369	10.1371/journal.pone.0297869
24.168722611	2.946521276	45.6318651238906	46.6825388110093	5.22103599	11.783319093	10.1371/journal.pone.0297869
24.169475689	2.962232005	45.6717339870518	46.7643350070659	5.222243307	11.881768309	10.1371/journal.pone.0297869
24.17099915	2.95533369	45.538671640057	46.7292579799664	5.22042631	11.726943861	10.1371/journal.pone.0297869
24.171234082	3.308923153	42.4470967391894	43.3967726823875	4.520299521	12.138815092	10.1371/journal.pone.0297869
24.171573219	3.311941119	42.530472878411	43.4444612074701	4.533417768	12.116417896	10.1371/journal.pone.0297869
24.172257472	3.113450056	43.6684705958329	46.743395605691	4.46525193	12.119456917	10.1371/journal.pone.0297869
24.172338002	3.315360997	42.5377108625979	43.3393528141635	4.530203764	11.925103243	10.1371/journal.pone.0297869
24.173027624	3.11321915	43.6891229022029	46.8085231205707	4.478106323	12.084858665	10.1371/journal.pone.0297869
24.174596094	3.116167528	43.716639201972	46.715766228866	4.489813709	12.219023142	10.1371/journal.pone.0297869
24.18049098	2.940149857	43.0628601057832	46.6736954569152	5.177011718	12.119750062	10.1371/journal.pone.0297869
24.180949842	2.872418679	43.4554723104559	44.0905732740037	4.795344574	11.804912939	10.1371/journal.pone.0297869
24.181123199	2.870394237	43.4782118155003	44.0101767557492	4.83526526	11.759492953	10.1371/journal.pone.0297869
24.182803678	2.862401246	43.4598120239975	44.0895577053496	4.885674709	11.801599467	10.1371/journal.pone.0297869
24.184822956	2.937296321	42.9106778101056	46.4590285011247	5.166546879	12.140100209	10.1371/journal.pone.0297869
24.191483886	3.204940251	41.6599754059996	45.1004961848616	4.714372189	12.650159397	10.1371/journal.pone.0297869
24.191789675	3.716694689	44.3444472035757	45.1790869066304	4.500769055	12.264825327	10.1371/journal.pone.0297869
24.19241739	3.553090595	42.2986731850328	42.6256038032973	4.088020691	11.8762009445	10.1371/journal.pone.0297869
24.192477091	3.188095407	41.5800549450821	45.0496817500939	4.730517242	12.676870384	10.1371/journal.pone.0297869
24.193643837	2.949943997	43.3747330565028	46.8131788865667	5.159901307	12.13735864	10.1371/journal.pone.0297869
24.193796808	3.196302008	41.6809232765595	45.0395291709772	4.727098216	12.64894825	10.1371/journal.pone.0297869
24.194716642	3.726062622	44.6150176610081	45.5082830509853	4.558284841	12.245475177	10.1371/journal.pone.0297869
24.201870825	3.559957342	42.5521321780065	42.9449563494198	4.079942898	11.8030165923	10.1371/journal.pone.0297869
24.205645253	3.724174484	44.5551703398698	45.1517302704527	4.538696501	12.215179599	10.1371/journal.pone.0297869
24.220044153	3.386200209	42.3477646388634	42.9488198318023	4.478862773	12.567786848	10.1371/journal.pone.0297869
24.220804608	3.558184058	42.6310495217881	42.7894186776571	3.9617683	11.8753036382	10.1371/journal.pone.0297869
24.222046371	3.444475699	42.3622210107154	43.0979605789659	4.499902162	12.644928436	10.1371/journal.pone.0297869
24.228313416	3.392165754	42.4456743605336	43.0466331468661	4.52433969	12.673211037	10.1371/journal.pone.0297869
24.234059208	3.0129407	43.7077712463121	45.501378537402	5.066884516	12.159071007	10.1371/journal.pone.0297869
24.235931936	3.011844763	43.4532406867033	45.4552909886588	5.055437168	12.140905913	10.1371/journal.pone.0297869
24.238870079	3.020445788	43.6431833120765	45.5222819295215	5.03736215	12.153163722	10.1371/journal.pone.0297869
24.239533964	3.112846143	42.3656522597482	43.2660576753894	4.72233401	12.053924819	10.1371/journal.pone.0297869
24.241043275	3.120838253	42.5580108618046	43.29995271853	4.676939941	12.099551304	10.1371/journal.pone.0297869
24.241117149	3.368250513	44.0619774918967	44.2701517130491	4.796400717	12.086764323	10.1371/journal.pone.0297869
24.243550246	3.603776131	44.7664999952836	45.1873316507299	4.333478443	11.880626679	10.1371/journal.pone.0297869
24.243692928	3.123476774	42.1697920398417	43.0183093279037	4.704469809	12.041330761	10.1371/journal.pone.0297869
24.24497941	3.511701506	42.272896259783	43.0200841161954	3.8125042445	12.603259177	10.1371/journal.pone.0297869
24.247881491	3.372674754	44.1465348084239	44.3910186733641	4.789994435	12.070287086	10.1371/journal.pone.0297869
24.248852408	3.365836295	42.5402150838342	44.0475366868047	4.078770808	12.023573691	10.1371/journal.pone.0297869
24.249114578	3.60027824	44.8225596839239	45.3565963301236	4.33458869	11.924242268	10.1371/journal.pone.0297869
24.249146604	2.973337738	42.7856801116099	43.0226687043083	4.224129249	12.118112805	10.1371/journal.pone.0297869
24.249335085	3.500510952	42.2904929184441	43.1766380924298	3.7892490529	12.599377896	10.1371/journal.pone.0297869
24.249599932	2.966960688	42.9262583139095	42.9262583139095	4.265490131	12.123304124	10.1371/journal.pone.0297869
24.249710967	3.368410855	44.2079788921731	44.4210813218686	4.798865991	12.046950438	10.1371/journal.pone.0297869
24.250305557	3.364637078	42.589015196872	43.8035305612147	4.08478195	12.093101954	10.1371/journal.pone.0297869
24.250377842	3.060717876	42.7183320753991	43.1138131503988	4.932317948	12.283106672	10.1371/journal.pone.0297869
24.250509186	3.391427583	42.539303281762	43.9997484502441	4.045852067	12.007893831	10.1371/journal.pone.0297869
24.250862881	2.985011044	42.9009260441359	42.9009260441359	4.212415456	12.102228407	10.1371/journal.pone.0297869
24.251782416	3.458865256	44.0385960289211	44.1830207009707	4.278801574	11.838751893	10.1371/journal.pone.0297869
24.252472923	3.510245969	42.2591877571402	43.145193129207	3.8029768816	12.473124056	10.1371/journal.pone.0297869
24.253020588	3.060318207	42.7464992081929	42.8941665144109	4.92628648	12.342424358	10.1371/journal.pone.0297869
24.254352856	3.060340059	42.7926679512881	43.2533260498919	4.931322055	12.267427688	10.1371/journal.pone.0297869
24.254576397	3.798671476	45.6281130821992	47.0498428686156	4.1227183125	12.434452797	10.1371/journal.pone.0297869
24.255934876	3.603001953	44.7422511423537	45.3311381801528	4.333169305	11.943924009	10.1371/journal.pone.0297869
24.256249394	3.460129231	43.7819925105348	44.2208686880068	4.276743567	11.829964052	10.1371/journal.pone.0297869
24.256587594	3.799735438	45.6032531118306	47.0655901068501	4.1240659483	12.433570174	10.1371/journal.pone.0297869
24.257267199	3.459982366	44.0256450339799	44.0256450339799	4.275583972	11.880752582	10.1371/journal.pone.0297869
24.259278065	2.992011785	43.8642917547886	44.61045134389	4.492547288	11.910453352	10.1371/journal.pone.0297869
24.26293331	3.802108754	45.6691684034144	47.109012830424	4.1021724262	12.510090642	10.1371/journal.pone.0297869
24.263094275	2.965764372	42.6620733896677	42.888057914475	4.157363104	12.286054432	10.1371/journal.pone.0297869
24.263422073	3.065146506	40.5571198965444	41.52301809826	4.825124912	11.720883633	10.1371/journal.pone.0297869
24.264687558	3.059719786	40.4228752317935	41.6825539772611	4.82522737	11.792806764	10.1371/journal.pone.0297869
24.26674259	2.992733733	43.9669833795681	44.6959329128535	4.500309785	11.954700685	10.1371/journal.pone.0297869
24.266795066	3.069661756	40.6417185504465	41.71873995152	4.823492023	11.915565136	10.1371/journal.pone.0297869
24.268167528	2.888145986	42.7565198695989	44.0987131927284	4.435235411	12.080536295	10.1371/journal.pone.0297869
24.268249885	2.888987006	42.4771343707249	43.8127565714294	4.424698734	12.00957565	10.1371/journal.pone.0297869
24.268526123	2.986859143	43.9724818941899	44.6511292252324	4.493965464	11.923201463	10.1371/journal.pone.0297869
24.268967201	2.970311545	42.5063821777421	42.9872107153461	4.115779991	12.217328798	10.1371/journal.pone.0297869
24.269283217	2.715459032	41.9772475266237	42.5294543617849	4.833278684	12.063913852	10.1371/journal.pone.0297869
24.270091448	3.480362654	43.5507607762006	44.4562161694789	3.519545203	11.794472336	10.1371/journal.pone.0297869
24.271372018	3.458024659	43.5216066068315	44.3688339216626	3.555250737	11.895677831	10.1371/journal.pone.0297869
24.271476332	2.71356458	41.9102221327717	42.5703131310921	4.816753738	12.099728177	10.1371/journal.pone.0297869
24.274090367	2.722756627	41.8407066864961	42.6167436408144	4.833864439	12.090651021	10.1371/journal.pone.0297869
24.27467272	2.890446861	42.8813449466542	44.0216291644051	4.463058567	11.958697387	10.1371/journal.pone.0297869
24.277619006	3.44655168	43.4635911390691	44.3935417849113	3.532159855	11.850643303	10.1371/journal.pone.0297869
24.277671413	3.115718771	42.8293782327425	43.0424187052357	4.818643022	12.241055836	10.1371/journal.pone.0297869
24.279404758	3.124921766	42.941491692347	42.941491692347	4.847914868	12.160124304	10.1371/journal.pone.0297869
24.280876392	2.946492576	42.6080585706639	42.8813790477486	4.050211199	12.121909398	10.1371/journal.pone.0297869
24.281024275	3.127449651	42.9276045106451	43.0585584858265	4.881060282	12.215809925	10.1371/journal.pone.0297869
24.291477493	2.869484973	42.1069149545484	42.2685812463049	3.855695819	12.489116007	10.1371/journal.pone.0297869
24.292343084	2.887583679	42.0468500961237	42.2331510324332	3.834646935	12.369081456	10.1371/journal.pone.0297869
24.29320226	2.866548134	42.1237362052889	42.1237362052889	3.859162694	12.509169421	10.1371/journal.pone.0297869
24.294423687	3.516625583	42.6197948378898	43.9283634387875	4.525773599	11.783062844	10.1371/journal.pone.0297869
24.294485692	3.520368488	42.8455169233511	43.7820954534124	4.525524634	11.815028358	10.1371/journal.pone.0297869
24.299514408	3.516616946	42.9783283994817	43.76599199865	4.525449367	11.75911624	10.1371/journal.pone.0297869
24.299551625	3.244127335	43.2246310795123	43.3701787301797	4.492850158	12.061993166	10.1371/journal.pone.0297869
24.299987726	2.989936627	41.275485241548	42.7362814134884	4.791167786	12.358051468	10.1371/journal.pone.0297869
24.303005807	3.001036806	41.2255791857933	42.9601686516172	4.743062748	12.214860314	10.1371/journal.pone.0297869
24.303028928	3.239899144	43.3301177229164	43.4550443606398	4.49282634	12.179413451	10.1371/journal.pone.0297869
24.305745832	3.487040243	42.3672173509959	43.7399304151595	4.525376681	11.879573296	10.1371/journal.pone.0297869
24.308181993	3.496963652	42.4453827858841	43.6484103577766	4.518549675	11.907029752	10.1371/journal.pone.0297869
24.309041321	3.49143214	42.3287584798712	43.5899006332685	4.525595834	11.890901083	10.1371/journal.pone.0297869
24.310455654	2.9928459	41.2947942633316	43.1262157342509	4.798505917	12.4404513	10.1371/journal.pone.0297869
24.32328815	3.446798699	44.3482631985213	45.714722736586	4.572179418	12.423521984	10.1371/journal.pone.0297869
24.326941014	3.702651137	44.911418371145	45.6107329503169	4.555783188	12.245481018	10.1371/journal.pone.0297869
24.327412869	3.257226692	43.3251830936005	43.3251830936005	4.427470193	12.160182306	10.1371/journal.pone.0297869
24.328140359	3.453635529	44.2701336940841	45.6733433814923	4.570504682	12.479950587	10.1371/journal.pone.0297869
24.331767089	3.451599595	44.3285249329042	45.7892601235298	4.568476102	12.416264464	10.1371/journal.pone.0297869
24.332451147	3.707058924	44.8701179395562	45.5504910519131	4.541426069	12.390074884	10.1371/journal.pone.0297869
24.33551771	3.185742762	43.0691267747627	43.720552188859	4.427289095	11.860083718	10.1371/journal.pone.0297869
24.335996962	3.185893923	43.0614052316176	43.6744718876874	4.355162995	11.747593588	10.1371/journal.pone.0297869
24.338204484	3.185632049	43.1094796609472	43.743443105758	4.252366641	11.676551398	10.1371/journal.pone.0297869
24.340014366	3.706487874	44.8194893453116	45.5366094714884	4.539935152	12.255456323	10.1371/journal.pone.0297869
24.346391518	2.987077482	42.8198427232379	43.0578777702072	4.790182014	11.984079363	10.1371/journal.pone.0297869
24.346524399	2.986042399	42.4886641606804	43.0909437242584	4.759134883	12.08895228	10.1371/journal.pone.0297869
24.351108486	3.77565367	41.5788148452452	42.5761763653307	3.483624347	12.493116495	10.1371/journal.pone.0297869
24.354437074	3.784683577	41.6172449295197	42.5691283458666	3.500874029	12.409242358	10.1371/journal.pone.0297869
24.354937983	2.986557385	42.7012269697048	43.0707940460916	4.772667515	12.091155563	10.1371/journal.pone.0297869
24.354972833	3.146254706	41.396659276791	42.119873915202	4.123721915	11.750824016	10.1371/journal.pone.0297869
24.356374939	3.778583883	41.647998013258	42.6529033481113	3.505177384	12.393103349	10.1371/journal.pone.0297869
24.356413483	3.161224615	41.3912192983058	42.0453664009538	4.093263836	11.742846512	10.1371/journal.pone.0297869
24.356493983	3.154430909	41.3482176562077	42.0053402923709	4.100568509	11.745584918	10.1371/journal.pone.0297869
24.358646589	3.517075969	42.7721109609239	42.7721109609239	4.206282065	12.254917042	10.1371/journal.pone.0297869
24.361519864	3.524449118	42.58360746824	42.7704161573341	4.235450242	12.293519464	10.1371/journal.pone.0297869
24.362204884	3.530079139	42.6028736297945	42.8078733866798	4.237656861	12.335548652	10.1371/journal.pone.0297869
24.375673534	3.42237375	42.242619854811	44.1409107324427	4.589664684	11.774094059	10.1371/journal.pone.0297869
24.376174303	3.425957512	42.2630244843639	44.1017789216959	4.582006857	11.8264479	10.1371/journal.pone.0297869
24.378277907	3.423698755	42.2736788892785	44.1732905650195	4.584956725	11.778218522	10.1371/journal.pone.0297869
24.381443297	3.804888688	46.1980579132292	47.2049015312866	4.216133768	11.745057425	10.1371/journal.pone.0297869
24.385593307	3.783312231	46.3216033258925	47.109770237919	4.234503011	11.733725383	10.1371/journal.pone.0297869
24.386081819	3.816124449	46.2882041149884	47.0747729268684	4.224737203	11.762767945	10.1371/journal.pone.0297869
24.390949612	3.494728211	41.8046839481783	42.7263684085225	4.352518194	12.172539097	10.1371/journal.pone.0297869
24.391030011	3.002692188	42.2628839309846	43.1092504726592	4.613273467	12.092610922	10.1371/journal.pone.0297869
24.391644644	3.698160854	43.3998622458025	43.9148755514838	3.439110754	11.8801206	10.1371/journal.pone.0297869
24.395931062	2.997526803	42.3071856585329	42.9658464924165	4.648645061	12.029031168	10.1371/journal.pone.0297869
24.396385858	3.499178236	41.7790527208024	42.8167297471443	4.300497111	12.222928021	10.1371/journal.pone.0297869
24.396811464	3.497303405	41.7968147960421	42.7947027556464	4.305324318	12.22806733	10.1371/journal.pone.0297869
24.397871877	2.996599156	42.2104913845656	42.6290166329501	4.669816662	12.059919069	10.1371/journal.pone.0297869
24.403968469	2.899185982	42.7269778509337	42.8787705986722	4.304999819	11.939161179	10.1371/journal.pone.0297869
24.404672202	2.894107418	42.6361826030979	42.748516829379	4.297554994	11.951779179	10.1371/journal.pone.0297869
24.405525435	2.902169298	42.6829174428822	42.8375380280375	4.300914125	12.037604932	10.1371/journal.pone.0297869
24.406695313	3.310232979	42.8941211245725	43.8141198580891	5.889554113	12.15394703	10.1371/journal.pone.0297869
24.406885937	3.497440539	42.2584090134245	42.6795431973969	4.2524600343	12.272907437	10.1371/journal.pone.0297869
24.408163855	3.695465726	43.6157385145605	44.0970001228268	3.467303095	11.759470179	10.1371/journal.pone.0297869
24.409152106	3.398515454	44.5789174364709	45.1935858391477	4.655961171	12.091146347	10.1371/journal.pone.0297869
24.411349176	3.404088453	44.5959290944262	45.1706141011813	4.696859459	11.988494696	10.1371/journal.pone.0297869
24.41152309	3.49318493	42.1913886800901	42.5995976232097	4.2537907334	12.257085875	10.1371/journal.pone.0297869
24.411656087	3.500117478	42.2190923673874	42.6372224891282	4.2687444323	12.298694565	10.1371/journal.pone.0297869
24.412147782	3.711367351	43.6020802680912	43.9247166636249	3.461427751	11.861468242	10.1371/journal.pone.0297869
24.413149089	3.398878994	44.551251125479	45.2001964068666	4.7054413	11.956219138	10.1371/journal.pone.0297869
24.415009357	3.295454471	42.8245412870292	43.7933519238573	5.893059797	12.1650781534	10.1371/journal.pone.0297869
24.425911293	3.308373134	42.8633619363447	43.7023876907897	5.887897526	12.0934363816	10.1371/journal.pone.0297869
24.431241071	3.200756067	42.4908353707827	43.1942395166985	4.093582954	11.5753251348	10.1371/journal.pone.0297869
24.431706124	3.202998717	42.4878392543355	43.2170178188769	4.059094097	11.3767998216	10.1371/journal.pone.0297869
24.434304824	3.199445733	42.5178732021391	43.3050232370367	4.078341999	11.5633356256	10.1371/journal.pone.0297869
24.435915119	3.565576877	44.2223513547494	45.2361085537333	3.938417228	12.116401972	10.1371/journal.pone.0297869
24.436479415	3.035224843	45.4459154496404	46.1567633812205	3.71033343743	11.490879987	10.1371/journal.pone.0297869
24.439383866	3.024472857	45.2916851494933	45.9656589118607	3.68927078322	11.804552895	10.1371/journal.pone.0297869
24.442491272	3.561775867	44.2584904131732	45.2351898570034	3.941796969	11.985378148	10.1371/journal.pone.0297869
24.446733953	3.564633638	44.2451544221044	45.3070470661553	3.954090848	12.104151775	10.1371/journal.pone.0297869
24.446976908	3.381947036	44.0845317670298	45.4115050722209	3.552975651	11.3826026139	10.1371/journal.pone.0297869
24.449190544	3.372317857	44.422727538173	45.1790578467224	3.571960573	11.3289661481	10.1371/journal.pone.0297869
24.454038351	2.865552624	41.8648282024695	44.0167876934698	4.916926158	11.596235949	10.1371/journal.pone.0297869
24.454805872	3.376596898	44.4075746692477	45.2273176847493	3.562671983	11.378910154	10.1371/journal.pone.0297869
24.455662087	3.339716143	41.6884296378609	42.4644247606789	3.992748961	12.078409946	10.1371/journal.pone.0297869
24.457104419	3.021811638	45.4325491864253	45.8215618476355	3.70939577935	11.928461927	10.1371/journal.pone.0297869
24.458021587	2.87022005	41.8113981013459	44.0428458408943	4.924075045	11.54495752	10.1371/journal.pone.0297869
24.45925644	2.873301635	41.8666471986302	44.040114954565	4.906508102	11.548831191	10.1371/journal.pone.0297869
24.460145782	3.323323919	41.528807999649	42.3928852411845	3.864993566	12.115094772	10.1371/journal.pone.0297869
24.467298878	3.320001971	41.6955319532355	42.4159762807247	3.900297321	12.112553942	10.1371/journal.pone.0297869
24.479135269	3.916502139	44.0017703866557	44.6118909907368	4.00852289	12.36037836	10.1371/journal.pone.0297869
24.480077512	3.918104655	44.1425376220734	44.6182756835827	4.007701686	12.324333498	10.1371/journal.pone.0297869
24.486078649	3.925542317	43.8577598194264	44.6000561738963	4.021378229	12.302861347	10.1371/journal.pone.0297869
24.493149067	3.066974921	41.9170554390863	42.2775198159893	4.744766601	11.93228053	10.1371/journal.pone.0297869
24.49427467	3.073353943	41.9562900042037	42.0959011240159	4.721392987	11.985565411	10.1371/journal.pone.0297869
24.49548929	3.064568895	41.8517026233542	42.2211697203935	4.723688332	11.860737129	10.1371/journal.pone.0297869
24.507037928	2.810724497	40.8348273358866	43.7766008944995	4.434282114	12.32266429	10.1371/journal.pone.0297869
24.508531911	2.80125816	40.9512839948578	43.1276409601487	4.369204308	12.438124192	10.1371/journal.pone.0297869
24.509450491	3.067170463	41.9792646441066	44.9971897215146	4.676117188	11.606443938	10.1371/journal.pone.0297869
24.510965621	2.815353748	40.7542999868256	43.5680462641273	4.421715268	12.391913464	10.1371/journal.pone.0297869
24.51205415	3.064332022	41.7733960587614	44.9406560314889	4.684166947	11.549906192	10.1371/journal.pone.0297869
24.514677089	3.089793391	42.8033229481003	42.8033229481003	4.429989748	11.901585409	10.1371/journal.pone.0297869
24.515299119	3.090615207	42.8445044029749	42.8445044029749	4.445664175	11.847328035	10.1371/journal.pone.0297869
24.515850758	3.348451509	41.8811723834334	42.6085770685381	4.518827955	12.195073419	10.1371/journal.pone.0297869
24.516099762	3.085232276	42.6929705762096	42.870094666711	4.428916562	11.890722635	10.1371/journal.pone.0297869
24.518503181	3.346115386	42.0014862067222	42.4160574569508	4.573721377	11.88823334	10.1371/journal.pone.0297869
24.521531541	3.349025674	41.9754927522061	42.3979883001506	4.556539676	12.08911118	10.1371/journal.pone.0297869
24.522452106	3.319127897	41.9489660661837	43.5002638213667	4.428515101	12.118172283	10.1371/journal.pone.0297869
24.524213736	3.320929107	41.8992002448254	43.5759144123655	4.427691445	12.095286416	10.1371/journal.pone.0297869
24.524271531	3.323223925	42.0509780672935	43.5582980765177	4.428767167	12.173743879	10.1371/journal.pone.0297869
24.532060218	3.500508509	44.9262300101627	46.6599021606	4.311041543	11.728287037	10.1371/journal.pone.0297869
24.535113848	3.497069417	44.7180274134689	46.4551974206256	4.316108561	11.711395574	10.1371/journal.pone.0297869
24.535689234	2.562952441	43.0698012010583	43.3487000793151	3.72885639914	12.15656562	10.1371/journal.pone.0297869
24.535944232	3.082347905	41.8353081406061	45.0112093815321	4.594766003	11.593421429	10.1371/journal.pone.0297869
24.538498053	3.508509974	44.8274967337321	46.3183560709814	4.306957214	11.694471959	10.1371/journal.pone.0297869
24.538824914	2.577480543	43.0505548631608	43.2315547297816	3.73118181796	12.319901426	10.1371/journal.pone.0297869
24.546793388	2.476694951	42.8237524459582	43.1981835585428	3.6947801229	12.094887297	10.1371/journal.pone.0297869
24.549581616	3.92608301	44.2450148186112	44.5466493612248	3.868262079	12.4410973	10.1371/journal.pone.0297869
24.559339506	3.942888185	44.1939192412202	44.5697632440429	3.866923161	12.379595554	10.1371/journal.pone.0297869
24.560358806	3.928103479	44.3211688406697	44.6031082451612	3.859170512	12.438467425	10.1371/journal.pone.0297869
24.573055368	3.326749328	42.050476587717	42.6451376860911	4.390930361	12.175990077	10.1371/journal.pone.0297869
24.573775933	3.330427277	42.233529225431	42.8305706297153	4.391518337	12.29673128	10.1371/journal.pone.0297869
24.576693599	3.334002011	42.1843575131984	42.6849563234974	4.448651633	12.008146509	10.1371/journal.pone.0297869
24.582088837	3.853063236	45.5002970848538	45.9255103633827	3.9325898509	11.861921028	10.1371/journal.pone.0297869
24.583619159	3.533186864	42.7388283967817	43.2225892510046	3.6775208707	12.133530462	10.1371/journal.pone.0297869
24.586302356	3.543290784	42.7840090727027	43.2601203209992	3.64137077996	12.141236928	10.1371/journal.pone.0297869
24.586745729	3.852753619	45.621006942291	45.891233458983	3.9322068208	11.925091784	10.1371/journal.pone.0297869
24.587751413	3.851757482	45.5506688439613	45.8039994653106	3.9130940613	11.867843996	10.1371/journal.pone.0297869
24.589587659	2.763875949	41.6187592409707	43.2249672224209	4.348243926	12.024721434	10.1371/journal.pone.0297869
24.589948943	3.54089061	42.827670464106	43.3760134164212	3.67760604534	12.330491235	10.1371/journal.pone.0297869
24.592308547	2.746589589	41.6196641207178	43.4215803718804	4.322310674	11.894698033	10.1371/journal.pone.0297869
24.594585563	2.752728652	41.7352377705261	43.2934101887751	4.313887679	11.954102946	10.1371/journal.pone.0297869
24.60954269	2.850068569	41.77861970949	42.6643876297207	4.260860141	11.927675894	10.1371/journal.pone.0297869
24.611102694	2.790295988	41.7689629823401	41.7689629823401	4.4869938064	12.127596378	10.1371/journal.pone.0297869
24.612417578	2.855644751	41.8252476404381	43.1090120747133	4.145635077	11.920814332	10.1371/journal.pone.0297869
24.612633392	2.855559685	41.7981744672195	42.965785323516	4.302525548	11.878258945	10.1371/journal.pone.0297869
24.614340385	3.247361653	41.0139995496894	42.3948872511623	4.677419938	11.8446551696	10.1371/journal.pone.0297869
24.615215023	4.014039666	44.9873143811179	47.1843455697855	4.045473312	12.016871011	10.1371/journal.pone.0297869
24.615570935	4.015186576	44.8767169091922	47.1226895795563	4.042465221	12.341756341	10.1371/journal.pone.0297869
24.618742838	4.028561237	44.9902903754923	47.0858875209626	4.036820861	12.320798753	10.1371/journal.pone.0297869
24.619052988	2.945708874	39.6199054428214	40.2943760069427	4.890596709	11.840389787	10.1371/journal.pone.0297869
24.625167202	3.3595822889	46.1135762098301	46.6519036378946	3.8184161567	11.512910491	10.1371/journal.pone.0297869
24.628101896	2.79485637	41.7623971918905	41.7623971918905	4.4688904696	12.110511985	10.1371/journal.pone.0297869
24.62819533	3.262967149	41.0782053994617	42.5354990439496	4.659226631	11.6639430117	10.1371/journal.pone.0297869
24.631697783	2.954061569	44.005963157187	45.1928291490587	4.522664092	11.611756142	10.1371/journal.pone.0297869
24.632762435	3.260123492	40.9762926001398	42.2744940285368	4.655186278	11.8459390057	10.1371/journal.pone.0297869
24.633381379	2.963061288	43.5603193193041	45.2109339936566	4.567767687	11.602521881	10.1371/journal.pone.0297869
24.633479604	3.130924436	41.6069340108734	42.4179523768187	4.768314234	12.312484955	10.1371/journal.pone.0297869
24.63353326	2.790905215	41.6299081772754	41.7906882369106	4.462338603	12.095555376	10.1371/journal.pone.0297869
24.635338436	3.4413231455	46.0736625317936	46.2798997150802	3.7364324899	11.719800857	10.1371/journal.pone.0297869
24.636176171	2.630071914	42.8509101582517	43.3530837034565	5.251680175	11.776157055	10.1371/journal.pone.0297869
24.637379781	2.956415587	43.7957778839553	45.3086150096596	4.59899783	11.627750709	10.1371/journal.pone.0297869
24.637709211	2.945666396	39.6888945628734	40.4086406506777	4.898331125	11.734235508	10.1371/journal.pone.0297869
24.639970582	2.949428787	39.5014110270943	40.3785210868686	4.892486139	11.781287007	10.1371/journal.pone.0297869
24.64011932	2.62617564	42.8150650865061	43.4637834066662	5.236829884	11.765075514	10.1371/journal.pone.0297869
24.640307949	2.629339206	42.9163789535137	43.3688120503398	5.250603418	11.869062026	10.1371/journal.pone.0297869
24.640951079	3.3572285806	46.1279827222372	46.3610965682723	3.8215123154	11.68241503	10.1371/journal.pone.0297869
24.650591714	3.131433023	41.051295922076	41.4183151776462	4.06708061	12.797013215	10.1371/journal.pone.0297869
24.652677571	3.149476522	41.7555754732194	41.9237981723131	4.762346994	12.469102449	10.1371/journal.pone.0297869
24.656167512	2.836093989	41.7297788460153	41.8594805968711	4.3422839607	12.131561696	10.1371/journal.pone.0297869
24.656235112	3.184098867	41.0872759863856	41.5188726890461	4.070092871	12.714932207	10.1371/journal.pone.0297869
24.656873887	3.912553943	42.5858088980228	43.3273949417759	3.939578436	13.187582298	10.1371/journal.pone.0297869
24.657121367	3.16644068	41.0576733586637	41.4520904526628	4.073095989	12.792236155	10.1371/journal.pone.0297869
24.657968482	3.668010303	44.7277702884591	48.1892692464785	4.211995477	11.555548926	10.1371/journal.pone.0297869
24.658736951	3.14561174	41.7403358240572	41.8853130580936	4.768845601	12.365369251	10.1371/journal.pone.0297869
24.659263881	3.669125376	44.6687661380278	48.2506644337016	4.203534696	11.594227324	10.1371/journal.pone.0297869
24.662602842	3.678909967	44.7557651994397	48.406554168607	4.203934823	11.571049334	10.1371/journal.pone.0297869
24.672729373	3.908342065	42.7313120142035	43.5355392591823	3.945767864	13.265207174	10.1371/journal.pone.0297869
24.674998532	3.913335701	42.7215645479976	43.5106957180014	3.940726795	13.394514037	10.1371/journal.pone.0297869
24.680974741	3.221325701	42.9202818400455	43.2906572913543	4.257636347	12.05653556	10.1371/journal.pone.0297869
24.682131886	2.845835709	41.6477357757786	41.8728038383576	4.3117164034	12.281095701	10.1371/journal.pone.0297869
24.684059055	2.845263429	41.8102709434977	41.8102709434977	4.2930292349	12.196331026	10.1371/journal.pone.0297869
24.688866258	3.06244289	42.6731886141131	43.3636783673247	4.442260136	12.037091667	10.1371/journal.pone.0297869
24.689375723	3.231226888	43.1667335574746	43.4323728233885	4.278493345	12.099922988	10.1371/journal.pone.0297869
24.689598038	3.077069857	42.6474408037417	43.3196545305376	4.534931527	12.429765617	10.1371/journal.pone.0297869
24.6903362098	3.843902702	45.4889693622977	47.9000148119619	3.764786961	12.315076064	10.1371/journal.pone.0297869
24.6912401	3.248662878	43.3576364563328	43.3576364563328	4.268615925	12.110783479	10.1371/journal.pone.0297869
24.69232739	3.058322907	42.6312874229575	43.229256083114	4.453297276	12.223631492	10.1371/journal.pone.0297869
24.692414197	2.568217926	41.8785235096014	42.8193477603713	4.301239002	11.498847087	10.1371/journal.pone.0297869
24.695712186	2.580632032	41.947755374976	42.7607609219454	4.16712508	11.568891718	10.1371/journal.pone.0297869
24.69641087	2.579614285	41.9819429520938	42.978411217042	4.208665737	11.594469331	10.1371/journal.pone.0297869
24.6988893826	3.826962596	45.3785139347395	47.9611454457112	3.757904478	12.256193993	10.1371/journal.pone.0297869
24.701042331	3.435631329	43.5043762846419	44.3125887369437	3.736484091	11.602684383	10.1371/journal.pone.0297869
24.704227547	3.411070609	43.0955244289254	45.1230072791898	4.294799196	12.367938038	10.1371/journal.pone.0297869
24.704968539	3.433703522	43.2614534913464	43.7022728538348	3.7038198498	11.536684412	10.1371/journal.pone.0297869
24.705357673	3.435862319	43.3498375635539	43.5878180936985	3.7358775342	11.608345483	10.1371/journal.pone.0297869
24.711221184	3.495104379	44.7539869933672	44.7539869933672	4.514069857	11.854370017	10.1371/journal.pone.0297869
24.7120747726	3.831248489	45.3390064797577	48.0199320160608	3.764765908	12.082216952	10.1371/journal.pone.0297869
24.712635905	3.49575291	44.3653873019098	44.9141876178673	4.562041216	11.797790559	10.1371/journal.pone.0297869
24.714119831	3.423691923	43.2765574349217	45.2179988119628	4.285861479	12.386898001	10.1371/journal.pone.0297869
24.714457361	3.504435435	44.6999396516644	44.6999396516644	4.54665341	11.814129956	10.1371/journal.pone.0297869
24.715205019	3.497586564	43.486121748654	43.9854071860116	3.8660943875	12.766248438	10.1371/journal.pone.0297869
24.717064884	3.497209066	43.4662677465609	43.9348122000185	3.9848405811	12.847107798	10.1371/journal.pone.0297869
24.717423472	3.412339406	43.2439984006773	45.2550024594445	4.292449745	12.436015221	10.1371/journal.pone.0297869
24.717751814	3.39623091633333	45.986464466407	46.4994034517132	4.09774606433333	12.297767239	10.1371/journal.pone.0297869
24.718227719	3.497960835	43.5009128666565	43.9636778341136	3.8684212384	12.808052166	10.1371/journal.pone.0297869
24.723856339	3.39598405633333	45.9772899275534	46.4577744517841	4.09631182833333	12.246068807	10.1371/journal.pone.0297869
24.724843418	2.84058513	40.7194419246607	41.8219551591099	4.420271666	12.250609028	10.1371/journal.pone.0297869
24.727033856	2.839098044	40.5326453508742	41.7917303649049	4.401532103	12.342132763	10.1371/journal.pone.0297869
24.729132671	3.110392344	43.6074821898315	44.1111471573174	4.5961826981	12.696173387	10.1371/journal.pone.0297869
24.729314632	2.842520473	40.703397601687	41.817526226829	4.418416639	12.409378176	10.1371/journal.pone.0297869
24.730279418	3.107367421	43.6132921730853	44.2413591656753	4.6085985808	12.241639984	10.1371/journal.pone.0297869
24.732739567	3.107373435	43.6320956607658	44.142927898281	4.5896289051	12.629789701	10.1371/journal.pone.0297869
24.736080205	3.37835216466667	44.0161988459335	44.554697040816	3.715004654	12.231474666	10.1371/journal.pone.0297869
24.736982236	3.39878502733333	46.0033817905155	46.4971295877395	4.09694210733333	12.149631068	10.1371/journal.pone.0297869
24.74656099	3.37471161066667	43.7604617625397	44.7009567561134	3.705682042	12.120016554	10.1371/journal.pone.0297869
24.747108568	2.93177694	42.6970905495942	45.667790022225	4.437440414	11.773322925	10.1371/journal.pone.0297869
24.747415849	2.937218279	42.7486296812759	45.8525785725171	4.4485917669	11.691856278	10.1371/journal.pone.0297869
24.748511045	2.941758276	42.6190052013364	45.4973257842028	4.4658096811	11.743460606	10.1371/journal.pone.0297869
24.748682469	3.37193622466667	43.9325316055745	44.7981850900523	3.72230393	12.212218353	10.1371/journal.pone.0297869
24.751901999	3.045495073	44.4629504001363	44.9800687198213	5.475388854	12.16892036	10.1371/journal.pone.0297869
24.75229847	3.262468704	39.9410634307097	40.7894367970427	4.396014034	12.399875694	10.1371/journal.pone.0297869
24.753289924	3.048582518	44.5819660557312	45.0154039411157	5.612468526	12.130015163	10.1371/journal.pone.0297869
24.75588916	3.2865508	40.0412046893891	40.741164495796	4.373762328	12.426016899	10.1371/journal.pone.0297869
24.756218407	3.046849726	44.6295798015425	45.106148696662	5.559823817	12.235362489	10.1371/journal.pone.0297869
24.756734159	3.267237138	39.9696891857584	40.7337932716803	4.390185891	12.362496909	10.1371/journal.pone.0297869
24.760014084	3.18110195766667	42.6134031090591	43.7246522336756	3.609201292	13.119533846	10.1371/journal.pone.0297869
24.761448452	3.14230686066667	42.5698990549746	43.7173286462057	3.633905083	13.216931964	10.1371/journal.pone.0297869
24.762082647	3.443218778	42.4499246702126	43.0387625218736	4.6434774692	11.933891656	10.1371/journal.pone.0297869
24.766266483	3.14459118166667	42.5346521568852	43.7024655638644	3.586762273	13.128900513	10.1371/journal.pone.0297869
24.76647225	3.465397642	42.5134208026388	43.0112538674295	4.6838303216	11.935491764	10.1371/journal.pone.0297869
24.767995402	3.49720516	42.4691397593269	43.0157467111813	4.6818199982	11.979091663	10.1371/journal.pone.0297869
24.794591369	3.171607441	42.6832399985522	44.2530516844454	4.378266558	12.345187766	10.1371/journal.pone.0297869
24.79491812	3.642834124	43.333922916071	44.0071512285743	4.692881328	12.284338276	10.1371/journal.pone.0297869
24.795634411	3.173450193	42.6660055993652	44.2776187615648	4.390918587	12.264086762	10.1371/journal.pone.0297869
24.800948948	3.183671456	43.5705706283479	44.3289235003858	3.89605891633333	11.6326439709	10.1371/journal.pone.0297869
24.801372213	3.173390216	42.7474558492573	44.2409008843519	4.370169667	12.248004452	10.1371/journal.pone.0297869
24.802447735	3.209655766	43.6039769405224	44.3956606188038	3.90316146533333	11.6343274416	10.1371/journal.pone.0297869
24.804174286	3.203672778	43.5891815199562	44.3015277945375	3.89777961833333	11.5505266595	10.1371/journal.pone.0297869
24.809767432	3.231573209	44.0920943990566	44.6757511597497	3.867122557	11.941693	10.1371/journal.pone.0297869
24.810972878	3.643841427	42.9291252095531	43.6917150845922	4.696397925	12.25376569	10.1371/journal.pone.0297869
24.812197958	3.226650069	44.0810044674411	44.5332748967744	3.871970151	11.975879868	10.1371/journal.pone.0297869
24.812414596	3.135776722	44.1171535118651	44.5926894824138	3.954907292	11.988572035	10.1371/journal.pone.0297869
24.813569305	3.575695305	44.8264461715576	45.6064759817565	4.150548556	11.865175168	10.1371/journal.pone.0297869
24.814258735	3.584997679	44.8433834131674	45.7797714494922	4.146172492	11.979329848	10.1371/journal.pone.0297869
24.815723535	3.572576411	44.7914715364918	45.544018472994	4.148687821	11.896487685	10.1371/journal.pone.0297869
24.820789882	3.411043117	43.9471640375103	45.6314630678744	4.122560852	12.204210399	10.1371/journal.pone.0297869
24.825526091	3.422432117	44.0112323805939	45.5463323373377	4.111572977	12.343458495	10.1371/journal.pone.0297869
24.83191171	3.653365213	43.4295306479106	44.0111028523969	4.62346301	12.317645337	10.1371/journal.pone.0297869
24.840385886	3.414889848	44.1674899153077	45.1070333186074	4.552293047	12.004104469	10.1371/journal.pone.0297869
24.840787691	3.400289344	43.8865655205289	45.6295962195416	4.086782127	12.330654609	10.1371/journal.pone.0297869
24.841448885	3.579731417	41.3395416322848	42.1843536957987	3.342956847	11.995398784	10.1371/journal.pone.0297869
24.841649213	3.37767149833333	43.5327589093484	44.1189914711866	3.750393423	12.18788897	10.1371/journal.pone.0297869
24.842328489	3.193667536	45.9874428637021	46.32564034221	4.094996565	10.9461006663	10.1371/journal.pone.0297869
24.842373215	3.421211709	44.33263436177	45.134576074439	4.572383479	12.064806676	10.1371/journal.pone.0297869
24.843091008	3.37111050533333	43.5174122113438	44.1011217401386	3.765686641	12.026028429	10.1371/journal.pone.0297869
24.84378026	3.589198949	41.6606069050878	41.7854156489303	3.334208508	11.952025477	10.1371/journal.pone.0297869
24.844352964	3.419242138	44.2808263145101	45.1284422738579	4.588510965	12.003331981	10.1371/journal.pone.0297869
24.845382937	3.37321799633333	43.4992064281241	44.0860942838455	3.760016547	12.091454529	10.1371/journal.pone.0297869
24.84660017	3.591784868	41.6704419366831	41.9549684159455	3.381585051	11.975973407	10.1371/journal.pone.0297869
24.847910078	3.19180375	46.0407744317561	46.3103288023671	4.114881888	10.9433523032	10.1371/journal.pone.0297869
24.848998229	3.192764604	45.9347924913007	46.3217391437587	4.088568353	10.7849021325	10.1371/journal.pone.0297869
24.851341726	3.591328578	42.8954398568237	44.0714874124886	4.258776921	11.982810503	10.1371/journal.pone.0297869
24.853799203	3.42735134	41.1361467074563	42.2843646737486	4.12576867666667	11.65130942	10.1371/journal.pone.0297869
24.856776131	3.592826199	42.966957414061	44.1689356053671	4.259341387	11.974809011	10.1371/journal.pone.0297869
24.857206119	3.597284022	42.9771287354619	43.9969264286893	4.256579479	11.963249224	10.1371/journal.pone.0297869
24.85728427	3.438920445	41.2118919784605	42.2399406645754	4.13129922766667	11.678808572	10.1371/journal.pone.0297869
24.85741117	3.426728215	41.0928857191699	42.1728413898268	4.13593209566667	11.586300435	10.1371/journal.pone.0297869
24.859184389	3.155155751	40.2672957937013	40.4374583238225	4.309257388	11.910034911	10.1371/journal.pone.0297869
24.859687546	3.156489157	40.3853108686832	40.722570140464	4.331670761	11.833609742	10.1371/journal.pone.0297869
24.860996046	3.162473859	40.2434181202843	40.480497343232	4.349922289	11.952085514	10.1371/journal.pone.0297869
24.87345742	3.369677076	45.6118812030502	46.38113893425	4.505314978	12.22192718	10.1371/journal.pone.0297869
24.873644664	3.373189639	45.7066302381402	46.3795516186474	4.544474646	12.338892573	10.1371/journal.pone.0297869
24.873891927	3.371116651	45.7441504760084	46.3007371022472	4.533755036	12.2014259	10.1371/journal.pone.0297869
24.899978265	3.736384313	42.2651387352741	42.5221309659144	3.9306633686	12.172915775	10.1371/journal.pone.0297869
24.90242304	3.742153848	42.3302661934952	42.5807934750473	3.9292850127	12.081195174	10.1371/journal.pone.0297869
24.905210233	3.760473092	46.1275383429282	46.9057005888558	4.316386346	11.61076711	10.1371/journal.pone.0297869
24.909099807	3.758311096	46.2643501722987	46.9997640199641	4.313912628	11.630212719	10.1371/journal.pone.0297869
24.911175073	3.00427184666667	44.33099594556	46.833127398428	3.693843562	11.97729042	10.1371/journal.pone.0297869
24.911333278	2.99310255566667	44.2499925394513	46.7186143827405	3.705289951	11.821644075	10.1371/journal.pone.0297869
24.911406299	3.00862559766667	44.5330393570046	47.0525889592736	3.706866487	12.113466069	10.1371/journal.pone.0297869
24.911774032	3.753950472	46.2306620039671	47.0075114260765	4.322058455	11.632929891	10.1371/journal.pone.0297869
24.91198062	3.513680977	40.8404859271975	40.9987713930368	4.206135928	12.370843725	10.1371/journal.pone.0297869
24.912442455	3.505586305	40.8428981656612	41.0297735724898	4.216369281	12.448250338	10.1371/journal.pone.0297869
24.918763389	3.520611637	40.9177432709287	40.9177432709287	4.236994538	12.391123475	10.1371/journal.pone.0297869
24.919532118	3.744753229	42.3083191212304	42.5888727731837	3.9103408887	12.213699427	10.1371/journal.pone.0297869
24.922321854	3.581942119	42.3920439382655	42.7061453534395	4.496736467	12.817641703	10.1371/journal.pone.0297869
24.92498841	3.644649747	41.6319592278632	41.8891753049908	3.408547352	11.978479524	10.1371/journal.pone.0297869
24.928728073	3.177234932	40.9313239310487	43.8548025316743	4.771757884	12.499172085	10.1371/journal.pone.0297869
24.929182794	3.273598432	43.7773716378568	44.7451959876494	4.271875733	12.178707844	10.1371/journal.pone.0297869
24.929422028	3.371652944	43.1010974990685	43.2520945610776	3.839225653	11.622497914	10.1371/journal.pone.0297869
24.929640485	2.580753721	41.2639980750138	42.3759565681938	4.320245258	11.531993216	10.1371/journal.pone.0297869
24.929913984	3.594351599	42.3374850975298	42.6322604604015	4.491509239	12.865978006	10.1371/journal.pone.0297869
24.929972114	3.651163427	41.7895338757762	42.2279003295882	3.356303293	11.983742036	10.1371/journal.pone.0297869
24.930498691	3.378492128	43.0572528037112	43.4623570734738	3.779509078	11.663854081	10.1371/journal.pone.0297869
24.930740087	3.370052352	42.8572451267747	43.5628657745053	3.805418785	11.622085424	10.1371/journal.pone.0297869
24.931315691	3.592346766	42.3723598008594	42.7902048546242	4.49499467	12.689710251	10.1371/journal.pone.0297869
24.932730775	3.650690151	41.6695217285415	42.1370049568291	3.359817699	11.993484903	10.1371/journal.pone.0297869
24.93490535	3.189127687	40.8936498386723	43.8149287197241	4.771694956	12.472705391	10.1371/journal.pone.0297869
24.936028497	3.278645975	43.7741493916401	44.6761210383437	4.254038078	12.164910778	10.1371/journal.pone.0297869
24.936963591	2.736772169	42.206537965909	42.6149639973272	5.019009447	12.579904451	10.1371/journal.pone.0297869
24.937098268	3.194256325	40.9195630486263	43.8181691640375	4.787886512	12.495402775	10.1371/journal.pone.0297869
24.938143946	3.725847165	42.3891565674882	43.0692070626307	3.818997501	12.290700789	10.1371/journal.pone.0297869
24.939333981	2.583216327	41.289767945463	42.2144751023585	4.336293612	11.535019494	10.1371/journal.pone.0297869
24.939870739	3.287857923	43.73564038896	44.7291861109381	4.265929219	12.183001281	10.1371/journal.pone.0297869
24.941187898	3.715980654	42.3846559410653	43.3414139549222	3.818059519	12.284824097	10.1371/journal.pone.0297869
24.942927768	3.721316645	42.392480860818	43.1221415975768	3.814019638	12.251594011	10.1371/journal.pone.0297869
24.943212996	3.000621354	43.5521819866485	43.951253805309	4.981436591	11.937991068	10.1371/journal.pone.0297869
24.943491782	2.999847674	43.4963876704335	43.942844880391	4.945622873	11.892942248	10.1371/journal.pone.0297869
24.943722651	2.733649476	42.1951595132514	42.6688602235067	4.986979468	12.572540676	10.1371/journal.pone.0297869
24.944623821	2.580951687	41.3338078289545	42.3033572886299	4.337904646	11.605910153	10.1371/journal.pone.0297869
24.945639192	2.740314513	42.1222387465775	42.6194227305519	4.929684927	12.616214066	10.1371/journal.pone.0297869
24.946698169	3.001670931	43.4782773086949	43.8837446861569	4.856635951	11.903557172	10.1371/journal.pone.0297869
24.949726446	3.697516669	41.7819137658313	42.8625905808269	3.9418578606	11.7116136726	10.1371/journal.pone.0297869
24.95619048	3.024192572	42.3040642537723	42.9328458836132	4.529434734	11.678768267	10.1371/journal.pone.0297869
24.959099889	3.019392502	42.2797899956542	42.9983324655522	4.534301638	11.703816903	10.1371/journal.pone.0297869
24.960865614	3.503804184	44.1614270003674	44.4619385156206	4.560251551	11.79252109	10.1371/journal.pone.0297869
24.961383721	3.644961751	43.3268490516535	43.947031149365	3.983714165	12.153573181	10.1371/journal.pone.0297869
24.9636711	3.64118062	43.3342597260759	43.861826727128	3.98731864	12.156883916	10.1371/journal.pone.0297869
24.963800152	3.014169233	42.2293190348071	42.9160035101954	4.530238278	11.661173287	10.1371/journal.pone.0297869
24.964184663	3.486950829	44.1795556333532	44.3834483159899	4.577004097	11.858343918	10.1371/journal.pone.0297869
24.96472746	3.693166587	41.8707096650081	42.8652648314429	3.939790247	11.7167258858	10.1371/journal.pone.0297869
24.964742076	3.496950321	44.1044334858569	44.379681370472	4.5680193	11.818115909	10.1371/journal.pone.0297869
24.966838035	3.107014839	45.1620078824612	46.6839861876269	4.80274817	12.026821913	10.1371/journal.pone.0297869
24.967600659	3.651602473	43.4235924267122	43.8836951122777	3.988239558	12.160394877	10.1371/journal.pone.0297869
24.968242463	2.722712034	42.5064420562691	43.0669696450312	4.99098751	12.406423301	10.1371/journal.pone.0297869
24.97181454	3.099417717	45.428264307315	46.7079851934397	4.81382987	11.895049438	10.1371/journal.pone.0297869
24.972121995	3.108876222	45.3273915053012	46.638168020955	4.805733902	11.916524	10.1371/journal.pone.0297869
24.976493781	3.259245578	40.7938569905058	42.2409983881425	4.287630322	12.418152988	10.1371/journal.pone.0297869
24.977935235	3.253904584	41.0040978909833	42.0884615044464	4.266900006	12.565469686	10.1371/journal.pone.0297869
24.981318451	3.459141797	43.9369835982903	44.5804047899091	3.921747679	12.197623362	10.1371/journal.pone.0297869
24.981526731	3.052262669	41.6776727212448	42.0842995077468	4.427204408	12.580464006	10.1371/journal.pone.0297869
24.981624635	3.272303409	40.9649154130937	42.2401058542309	4.276990413	12.456537584	10.1371/journal.pone.0297869
24.984557965	3.052533595	41.6251558001831	42.6079252769531	4.434135615	12.602068439	10.1371/journal.pone.0297869
24.986372424	2.728626272	42.5536813107368	43.0906341943911	5.098521209	12.535150888	10.1371/journal.pone.0297869
24.986716711	2.724608173	42.2935693642827	43.1066863972931	4.956926123	12.461954382	10.1371/journal.pone.0297869
24.987754259	3.059244044	41.9944441283227	42.3919842218678	4.399573803	12.534182967	10.1371/journal.pone.0297869
24.989323244	3.712036501	41.9446339682868	42.7697561150728	3.9135863554	11.5866792036	10.1371/journal.pone.0297869
24.992027887	3.473037095	43.9210310439316	44.5581820801321	3.919780383	12.235544135	10.1371/journal.pone.0297869
24.994615761	3.463911705	43.9235829944824	44.6271137950789	3.919209847	12.236162424	10.1371/journal.pone.0297869
25.00063067	3.611411209	39.9152340315803	41.7966682578115	4.21740548	12.462229679	10.1371/journal.pone.0297869
25.002738669	3.604847858	40.0516187445935	41.8096430980072	4.212632293	12.353153979	10.1371/journal.pone.0297869
25.007822452	3.23763994	43.2011971196878	44.0933389371042	4.788827486	11.420217368	10.1371/journal.pone.0297869
25.007839568	3.61218475	40.1185975639503	41.849069530299	4.196026196	12.483038209	10.1371/journal.pone.0297869
25.010915848	3.799238097	43.8937207807694	44.7775822917966	3.863889624	11.715925132	10.1371/journal.pone.0297869
25.01501007	3.238802855	43.2178119010175	44.3834902528091	4.789141501	11.473823352	10.1371/journal.pone.0297869
25.016126661	3.248235086	43.1835873182995	44.1481316033906	4.787689567	11.4255492	10.1371/journal.pone.0297869
25.018455517	3.801247245	43.8494569818239	44.8469717279667	3.857333104	11.837808302	10.1371/journal.pone.0297869
25.0220082	3.798912538	43.8794202600966	44.7734589833576	3.862486014	11.817310588	10.1371/journal.pone.0297869
25.02891761	3.051146556	42.7715073040026	42.8843778405937	4.552527479	11.690187372	10.1371/journal.pone.0297869
25.030082799	3.057317306	42.8087470005934	43.1367426407053	4.543246185	11.690859182	10.1371/journal.pone.0297869
25.032246541	3.055511651	42.8472376150218	43.2674617568684	4.544809444	11.694879213	10.1371/journal.pone.0297869
25.037271962	3.720751403	41.8174971594777	42.3141977633418	4.264726749	12.76610708	10.1371/journal.pone.0297869
25.039830849	3.130003415	44.3087451394649	45.2966751518913	4.313596061	12.256875916	10.1371/journal.pone.0297869
25.043593441	3.731999564	41.8389687237831	42.2070089183864	4.276825409	12.795977542	10.1371/journal.pone.0297869
25.044178894	3.727115641	41.8079432529942	42.7658764202133	4.263757011	12.746326084	10.1371/journal.pone.0297869
25.04627777	3.651336312	46.2096291163467	46.6679591677144	4.050896394	11.901652011	10.1371/journal.pone.0297869
25.055903988	3.110591816	44.328227812511	45.3506024478705	4.33857705	12.281900127	10.1371/journal.pone.0297869
25.058604134	3.117425468	44.4066208277501	45.2586460475023	4.308381442	12.334445971	10.1371/journal.pone.0297869
25.064635496	3.654301709	46.1340883291301	46.6252868917106	4.009483289	11.748131429	10.1371/journal.pone.0297869
25.069974836	3.647716358	46.1741413828251	46.611675702326	4.037693024	11.815626074	10.1371/journal.pone.0297869
25.07110589	3.242249295	40.0258422871862	41.9609073604875	4.377878105	12.841578257	10.1371/journal.pone.0297869
25.071299135	3.223796578	40.0953093278377	41.9437236183556	4.398869653	12.714579481	10.1371/journal.pone.0297869
25.071592154	3.392596059	43.28190184564	44.3164970755144	4.257377601	12.743157237	10.1371/journal.pone.0297869
25.071815832	3.39435213	43.2686878969739	44.2172276715374	4.202812417	12.734670751	10.1371/journal.pone.0297869
25.075379244	3.388259397	43.1942832607992	44.345787894903	4.201700225	12.730689457	10.1371/journal.pone.0297869
25.075957269	3.236404433	40.1344220163115	42.0348293107865	4.395598014	12.628984442	10.1371/journal.pone.0297869
25.088753877	3.602040668	45.7302822363091	46.0477892760079	4.105333307	11.765937449	10.1371/journal.pone.0297869
25.090028608	3.609238868	45.7177777234881	46.0664555709035	4.091277235	11.78646605	10.1371/journal.pone.0297869
25.090655619	3.612625565	45.7592438845475	46.0978585851837	4.157626645	11.759752712	10.1371/journal.pone.0297869
25.095791864	2.88301383	42.5666663852222	43.4090608932307	4.803076522	12.178325324	10.1371/journal.pone.0297869
25.099758139	3.033081206	41.7662731281389	42.8433095984589	4.536053649	12.1426990002	10.1371/journal.pone.0297869
25.100592214	2.877606496	42.4518366715251	44.5185897651071	4.77826091	12.165340419	10.1371/journal.pone.0297869
25.100682265	3.037759277	41.7962184783033	42.8413076054982	4.497865331	12.0492120761	10.1371/journal.pone.0297869
25.101347713	2.87182513	42.5556558998027	43.4565233315762	4.873911907	12.071352284	10.1371/journal.pone.0297869
25.101887549	3.043201136	41.8484230268794	42.9267357137881	4.471813285	12.1649394397	10.1371/journal.pone.0297869
25.104181132	3.4152336546	45.8849933371564	46.6437927957611	3.76628627261333	11.500238589	10.1371/journal.pone.0297869
25.1078053	2.893066328	41.361578435208	45.1033385984227	5.2626209482	11.528722754	10.1371/journal.pone.0297869
25.112837188	3.4157607037	45.9081767935124	46.6480075171035	3.79629215535333	11.404293492	10.1371/journal.pone.0297869
25.114049255	2.898965737	41.3872482782356	45.1038566635583	5.2624637275	11.354704096	10.1371/journal.pone.0297869
25.114860214	3.115168665	39.4507714792987	39.8274339852841	3.81171192433333	11.894741838	10.1371/journal.pone.0297869
25.116706922	3.678393505	43.9839148568786	45.1921336633236	4.133391599	11.777831381	10.1371/journal.pone.0297869
25.116729392	3.687007471	43.999418585034	45.1933532237962	4.135180394	11.748378433	10.1371/journal.pone.0297869
25.117364458	3.68500952	44.0697169096024	45.2362602961332	4.134009721	11.676372021	10.1371/journal.pone.0297869
25.117602013	3.583245746	41.8351326242091	42.7772023423726	4.447029142	12.830551836	10.1371/journal.pone.0297869
25.118038311	3.116155428	39.4233135269789	39.9101050980918	3.81410551833333	11.798926962	10.1371/journal.pone.0297869
25.120415124	3.5061139997	45.9112269768159	46.6735860320191	3.79242157203333	11.456172061	10.1371/journal.pone.0297869
25.122721946	3.044431303	43.4842224738394	43.9937498821245	5.334143651	12.183947326	10.1371/journal.pone.0297869
25.123239129	3.080015272	42.1465002638618	42.7338171091471	4.51621587	12.42887311	10.1371/journal.pone.0297869
25.123841594	3.110675907	39.4619841706862	39.8735658021843	3.81618255733333	11.857018362	10.1371/journal.pone.0297869
25.128433946	3.046735134	43.5150771754979	43.9969816099551	5.334149459	12.165335226	10.1371/journal.pone.0297869
25.128754301	3.583397916	41.8097936998563	42.7817149506244	4.452504993	12.672845343	10.1371/journal.pone.0297869
25.12947031	3.088577051	42.1533514382706	42.7634636551692	4.561977177	12.331627485	10.1371/journal.pone.0297869
25.130705294	2.913553848	41.5699961845419	45.1934426495249	5.2305101593	11.49880092	10.1371/journal.pone.0297869
25.130831694	3.043783211	43.6829828103106	44.041588421576	5.330263226	12.287058527	10.1371/journal.pone.0297869
25.131161283	3.086345676	42.223487600998	42.8073176616191	4.560716852	12.341231208	10.1371/journal.pone.0297869
25.131664679	3.291719595	41.3220236140695	43.0779676909828	4.625612836	12.70869745	10.1371/journal.pone.0297869
25.138738444	3.290479878	41.2113289712314	43.0885659694411	4.627628963	12.819781349	10.1371/journal.pone.0297869
25.139447134	3.887272619	44.1383851819605	45.6081828069156	4.280550309	12.203537059	10.1371/journal.pone.0297869
25.141580091	3.736117314	45.9075068799948	46.7924149879626	4.361551237	11.688861503	10.1371/journal.pone.0297869
25.14241922	3.876049209	44.2748410738411	45.9350428861966	4.281405236	12.20095072	10.1371/journal.pone.0297869
25.145657693	3.884993218	44.2808640837454	45.7807374136633	4.279370077	12.193527304	10.1371/journal.pone.0297869
25.146451288	3.566395621	42.1302354201692	42.3619468891375	4.189132817	12.638057771	10.1371/journal.pone.0297869
25.147199482	3.573073327	42.0825640702446	42.3897509068023	4.137962978	12.463581658	10.1371/journal.pone.0297869
25.148793712	3.728464937	45.9246565880728	46.6380112453697	4.364513411	11.716988667	10.1371/journal.pone.0297869
25.14891813	3.288974396	41.2505948184521	43.0364747544548	4.642309384	12.738344982	10.1371/journal.pone.0297869
25.149187495	3.583681626	41.9271242828374	42.8205581033059	4.448293951	12.728367876	10.1371/journal.pone.0297869
25.149223456	3.741300255	45.6153041134231	46.3754510166337	4.410354772	11.756437214	10.1371/journal.pone.0297869
25.150110772	3.577989132	42.0648920027826	42.3235883452167	4.170407955	12.497474703	10.1371/journal.pone.0297869
25.151463269	3.117379397	41.139134280957	41.7496875749341	4.956566785	12.341142579	10.1371/journal.pone.0297869
25.151621942	2.586897926	42.6472072597823	43.7513518252176	4.7373483594	11.969862068	10.1371/journal.pone.0297869
25.15441965	3.111479848	40.9528203554864	42.4084833708983	5.100957879	12.237407786	10.1371/journal.pone.0297869
25.156940985	2.699579578	42.9747506375483	43.7749455758942	4.7125180997	12.228152547	10.1371/journal.pone.0297869
25.15761677	3.564484377	41.7947210895058	43.4185799018123	4.479691805	12.776200733	10.1371/journal.pone.0297869
25.16032975	2.699471802	42.8471483449222	43.8788223263365	4.7164597149	12.400258045	10.1371/journal.pone.0297869
25.163024708	3.55906223	41.8738479617321	43.4198682924615	4.482144714	12.767356528	10.1371/journal.pone.0297869
25.16470607	3.763646701	44.8989719671031	45.0496681360869	3.916774148	12.120817653	10.1371/journal.pone.0297869
25.170642243	3.564611929	41.7401625542272	43.42271816453	4.479148797	12.760575161	10.1371/journal.pone.0297869
25.173795196	3.111454354	41.295925773525	42.526777171734	4.963408165	12.425048889	10.1371/journal.pone.0297869
25.175407562	3.759693549	42.1728700943025	44.4549982234755	3.863387943	12.305733054	10.1371/journal.pone.0297869
25.175432437	3.773564225	42.1929091520497	44.553499771504	3.802664985	12.360496314	10.1371/journal.pone.0297869
25.178344889	3.541803231	40.3759049919348	41.0043188919658	4.356344703	12.0399721639	10.1371/journal.pone.0297869
25.179109727	3.780860212	45.0026030465658	45.0026030465658	3.901256644	11.934910498	10.1371/journal.pone.0297869
25.179161521	3.688695229	44.802649323731	44.802649323731	4.442841248	12.167727736	10.1371/journal.pone.0297869
25.179401135	3.698443108	44.6221690893722	44.8389283758908	4.419117404	12.221136655	10.1371/journal.pone.0297869
25.182046992	3.436378735	41.3953245356366	42.0192577911331	4.7267471299	12.170447939	10.1371/journal.pone.0297869
25.182331886	3.431904521	41.468731430183	42.0365454254623	4.7278106856	12.231338434	10.1371/journal.pone.0297869
25.182602878	3.777200148	42.1660848943635	44.4966329844105	3.850031456	12.29217151	10.1371/journal.pone.0297869
25.183566747	3.690560858	44.7855234478882	44.7855234478882	4.432797712	12.172124095	10.1371/journal.pone.0297869
25.186002243	3.777180246	44.8620293887414	45.1565056993616	3.914140354	11.98659998	10.1371/journal.pone.0297869
25.188846339	3.540178226	40.3674309589056	41.0585614267697	4.359426952	12.1340494697	10.1371/journal.pone.0297869
25.196103694	3.537820613	40.3215835362387	41.0699395151465	4.345885534	12.1288307324	10.1371/journal.pone.0297869
25.200867837	3.277561935	43.168542103961	44.4876991305613	4.233175554	11.739336085	10.1371/journal.pone.0297869
25.205059503	3.279588411	43.4499768685326	44.3646532390118	4.23656365	11.751187075	10.1371/journal.pone.0297869
25.21037324	3.174710076	39.0590486267328	39.8662967706202	4.3823372241	11.984864675	10.1371/journal.pone.0297869
25.21173792	3.286675782	43.3560026725611	44.2405371564429	4.226467082	11.771054905	10.1371/journal.pone.0297869
25.212492038	3.834332607	42.4394739150402	43.8712248718868	3.787833882	12.431920946	10.1371/journal.pone.0297869
25.213239658	3.828196306	42.3639716302935	43.8428002292739	3.784897787	12.458498038	10.1371/journal.pone.0297869
25.213659065	3.165168943	39.1184136918135	39.9844200559162	4.3849986893	12.006944732	10.1371/journal.pone.0297869
25.214439923	3.174967146	39.1897385761296	39.8931993404226	4.4352193586	11.970412113	10.1371/journal.pone.0297869
25.215019172	3.465699426	41.3946299283068	41.9805303703781	4.6887780595	12.255068564	10.1371/journal.pone.0297869
25.219194912	3.837200509	42.4534340153524	43.8538824939818	3.79548206	12.363767304	10.1371/journal.pone.0297869
25.228898839	3.852526943	44.9173811072587	45.2547800005707	4.375853335	11.872157027	10.1371/journal.pone.0297869
25.230568332	3.598288565	44.1676614678836	44.7510527160404	4.566580971	12.340016858	10.1371/journal.pone.0297869
25.232700036	3.393455045	43.2587471837766	44.1822024950031	4.1943800935	12.090714191	10.1371/journal.pone.0297869
25.233724796	3.856349886	45.0199368389228	45.3400687666388	4.372125744	11.851037416	10.1371/journal.pone.0297869
25.235151202	3.861310432	44.9802921129109	45.3318643824969	4.36907699	11.779211909	10.1371/journal.pone.0297869
25.236883862	3.608813939	43.8998083822662	44.7159484599744	4.596505456	12.419521711	10.1371/journal.pone.0297869
25.238044102	3.602816325	43.8310019545905	44.5812266575397	4.620226512	12.307505605	10.1371/journal.pone.0297869
25.241653817	3.390388885	43.1781816185385	44.3353317585493	4.1005184657	12.116407672	10.1371/journal.pone.0297869
25.247527184	3.39169454	43.2702367467605	44.2891676869322	4.1905773748	12.276536947	10.1371/journal.pone.0297869
25.257256483	3.387277269	42.0499495427704	44.8394935473241	4.543382511	12.278139915	10.1371/journal.pone.0297869
25.259238956	2.893651315	45.3449152026829	47.4213293859034	4.168378594	11.378397033	10.1371/journal.pone.0297869
25.259634747	2.889896488	45.8594645085771	47.5689502155312	4.188484567	11.30931981	10.1371/journal.pone.0297869
25.263780077	3.391403845	41.9273926704337	44.8857752178549	4.547890577	12.207168735	10.1371/journal.pone.0297869
25.266543821	2.897616368	45.921711784597	47.4701905119187	4.1697334	11.329766885	10.1371/journal.pone.0297869
25.27101948	3.204018273	44.6936798396396	45.4778228478918	4.921828674	12.158637668	10.1371/journal.pone.0297869
25.2719886	3.385398542	42.0312263138862	44.7312673982555	4.551938527	12.3397588	10.1371/journal.pone.0297869
25.272379523	3.202743548	44.8534008814192	45.6467878205351	4.939768927	12.108567262	10.1371/journal.pone.0297869
25.278400348	3.721539479	41.2999464183061	41.4814759460659	4.110021984	12.256191869	10.1371/journal.pone.0297869
25.27865833	3.721145719	41.3389742661146	41.5030133218552	4.048101805	12.463264369	10.1371/journal.pone.0297869
25.280864849	3.72528703	41.2924776093388	41.514115009626	4.071316576	12.352016646	10.1371/journal.pone.0297869
25.283697913	3.208948926	44.7559626118592	45.7473318843605	4.926077412	12.268204064	10.1371/journal.pone.0297869
25.300766752	3.793150955	43.3560646178386	43.8008922550889	3.918174051	12.2543392	10.1371/journal.pone.0297869
25.303387415	3.798246629	43.3807210632632	43.7826346150565	3.926704648	12.277791496	10.1371/journal.pone.0297869
25.305163538	3.323319521	42.3553290682707	42.7964357027961	4.047792067	12.057763038	10.1371/journal.pone.0297869
25.305540097	3.323788439	42.3137852699909	42.9045443043726	3.996205494	12.017096893	10.1371/journal.pone.0297869
25.307716111	3.797051114	43.3981618508338	43.7172908525169	3.933578813	12.293950343	10.1371/journal.pone.0297869
25.311435338	3.327301709	42.3854811998582	42.8863907548061	3.9982102	12.051532894	10.1371/journal.pone.0297869
25.312128841	2.81253017233333	45.6406376893292	45.8295788667311	3.51354835166667	11.551726725	10.1371/journal.pone.0297869
25.312600878	3.911727314	43.6657308265619	44.4188693010357	3.965277853	12.144924056	10.1371/journal.pone.0297869
25.312695687	2.81555806133333	45.7207057319875	46.2002517590114	3.51182624366667	11.577438485	10.1371/journal.pone.0297869
25.318414916	2.81391176633333	45.65260438755	46.0590067254805	3.51662540466667	11.603168404	10.1371/journal.pone.0297869
25.323788557	3.908234988	43.7744524220932	44.4397225596967	3.950785333	12.113876566	10.1371/journal.pone.0297869
25.323804638	3.902948816	43.6919414467072	44.4287840169837	3.954024448	12.113096394	10.1371/journal.pone.0297869
25.337195775	3.69583528	42.4182809363785	42.9687021356508	4.123440702	12.363541402	10.1371/journal.pone.0297869
25.340494765	3.707236717	42.4665284217802	42.9668778242241	4.164809766	12.469154601	10.1371/journal.pone.0297869
25.34393004	3.429583479	41.3788184714831	42.716723791773	4.696673897	12.472046101	10.1371/journal.pone.0297869
25.344318315	3.702014828	42.4145581617127	42.9491426421582	4.167822151	12.403163055	10.1371/journal.pone.0297869
25.354352807	3.438569573	41.5996171997062	42.4547814211138	4.710624829	12.449622567	10.1371/journal.pone.0297869
25.354747679	3.436562349	41.0303673050006	42.5341503693871	4.720938061	12.449122931	10.1371/journal.pone.0297869
25.364469274	3.625210614	44.0078792640653	44.330124218417	4.493810317	12.246739025	10.1371/journal.pone.0297869
25.365318887	3.633886363	44.013043031479	44.3669431551333	4.49692578	12.005888545	10.1371/journal.pone.0297869
25.366139467	3.63255173	43.9815714630105	44.3254481609837	4.503219034	12.110670907	10.1371/journal.pone.0297869
25.366688903	2.96462202666667	42.3208086958566	43.9137113984852	3.529495776	12.965550004	10.1371/journal.pone.0297869
25.371416542	4.079040313	44.4434788584728	45.7108187055065	3.963284349	12.24718593	10.1371/journal.pone.0297869
25.37191564	4.082955337	44.2853953082748	45.7687090112682	3.96062802	12.242660366	10.1371/journal.pone.0297869
25.37496385	4.082496921	44.4328646679531	45.7800409103549	3.959539555	12.275491806	10.1371/journal.pone.0297869
25.379057546	2.96073528566667	42.2395841316876	43.931576834882	3.536051629	12.724497786	10.1371/journal.pone.0297869
25.381867342	2.95764268766667	42.2105022227391	43.8867549914004	3.528562534	12.878393996	10.1371/journal.pone.0297869
25.393404405	3.346714614	44.9596317297871	45.2459176131147	3.749547083	12.092587843	10.1371/journal.pone.0297869
25.397528656	3.346797475	44.8932930240672	45.3731720955319	3.759741328	12.121297619	10.1371/journal.pone.0297869
25.399660804	3.348135092	44.8063554390259	45.2591430634013	3.77610284	12.094726829	10.1371/journal.pone.0297869
25.438523864	3.73542559	43.6261827130844	44.3423628274925	4.2436367	12.04460096	10.1371/journal.pone.0297869
25.440194248	3.05116054566667	42.5465840377177	42.9322234327528	3.874167711	12.216757025	10.1371/journal.pone.0297869
25.441287628	3.739348814	43.6255133736503	44.2365880896373	4.229197399	11.989183456	10.1371/journal.pone.0297869
25.442320321	3.747044821	43.6346056261349	44.2680881404141	4.213774455	12.061301321	10.1371/journal.pone.0297869
25.44268978	3.06189149366667	42.5026862566658	42.9082654373262	3.851183511	12.197782932	10.1371/journal.pone.0297869
25.448220712	3.06694796066667	42.5469517364826	42.9480937817462	3.857322498	12.185723933	10.1371/journal.pone.0297869
25.4482497146	3.834787135	42.8979582679775	42.8979582679775	4.0793815011	12.908752915	10.1371/journal.pone.0297869
25.4518823784	3.8553653	42.7840882739584	42.9443412957913	4.0377869832	12.857553099	10.1371/journal.pone.0297869
25.451981311	3.850243272	42.7345331835662	42.9166371967126	4.0354958427	12.994251111	10.1371/journal.pone.0297869
25.452246524	3.003653466	41.7941108005898	42.3621694338586	4.740798859	12.274288745	10.1371/journal.pone.0297869
25.456916065	2.703396888	42.4896107349777	44.5606028380693	4.593249938	12.359103056	10.1371/journal.pone.0297869
25.458041639	3.008257008	41.8874126383184	42.435853530643	4.725161691	12.158204736	10.1371/journal.pone.0297869
25.458533375	2.699733569	42.4466546275671	44.5920070369279	4.606215319	12.29975374	10.1371/journal.pone.0297869
25.4589314	3.008265501	41.7734571887219	42.3757837433221	4.721397827	12.136803899	10.1371/journal.pone.0297869
25.460064321	2.705554429	42.5328927792346	44.5229560448434	4.570741655	12.371222323	10.1371/journal.pone.0297869
25.492463239	3.168558149	39.6750114319225	40.4203780056935	4.224273265	12.133227324	10.1371/journal.pone.0297869
25.493190559	3.168577638	39.7101003971796	40.5140435287589	4.207910477	12.085094464	10.1371/journal.pone.0297869
25.494573085	3.161919672	39.6796453125129	40.4051280369256	4.204395593	12.166916432	10.1371/journal.pone.0297869
25.497682468	2.955007637	42.75732689012	43.7103297852377	3.658553972	12.4455177811	10.1371/journal.pone.0297869
25.497799111	2.959643898	43.025260623741	43.580369802332	3.660911035	12.2963162695	10.1371/journal.pone.0297869
25.501468889	2.965348465	42.7054143647479	43.5021843585557	3.660534993	12.4225734334	10.1371/journal.pone.0297869
25.512743207	3.15053043266667	43.2166929392809	43.9275378624139	3.85472653466667	12.692309782	10.1371/journal.pone.0297869
25.518366482	3.15115542466667	43.2002014553266	44.0418553263645	3.84904999766667	12.818274827	10.1371/journal.pone.0297869
25.518504453	3.3079946	42.791315929838	43.557791229521	4.135099404	11.772857437	10.1371/journal.pone.0297869
25.51923945	3.311098781	42.6484311615882	43.522944633508	4.129987727	11.827807464	10.1371/journal.pone.0297869
25.521769006	3.16031414266667	43.1506426021057	44.0627854235468	3.85822346766667	12.74820623	10.1371/journal.pone.0297869
25.524053846	3.311088084	42.6570576396989	43.5177462404159	4.132117011	11.872645739	10.1371/journal.pone.0297869
25.551561016	3.415915415	44.7453480019346	45.9296742266548	4.653722373	12.22676253	10.1371/journal.pone.0297869
25.552089025	3.381254366	41.1926677699223	43.3922204159529	4.639247162	12.739370494	10.1371/journal.pone.0297869
25.553571754	3.407556671	29.6593649355586	33.0021996629053	4.106460793	12.438496154	10.1371/journal.pone.0297869
25.554803882	3.431790979	29.5986586611944	32.7785995101274	4.054683737	12.439277014	10.1371/journal.pone.0297869
25.556726408	3.369443706	41.369131086231	43.3133152669701	4.637441327	12.705998204	10.1371/journal.pone.0297869
25.558064875	3.42153918	44.6774824399564	45.8830406018817	4.668861647	12.406594728	10.1371/journal.pone.0297869
25.558345859	3.421107863	44.7258150104988	45.8893055935154	4.633053467	12.332110635	10.1371/journal.pone.0297869
25.560728903	3.429614854	29.6395484898136	32.9493506863201	4.169106823	12.433715226	10.1371/journal.pone.0297869
25.565070666	3.375075929	41.1751664115762	43.4700546304521	4.648722884	12.77642208	10.1371/journal.pone.0297869
25.573429365	3.480709425	44.0740671109761	44.4242684583515	3.664496738	11.960620371	10.1371/journal.pone.0297869
25.579811953	3.764329775	42.9436472477595	45.4100724808331	4.093326074	12.702510213	10.1371/journal.pone.0297869
25.581304842	3.486661883	44.0947956485998	44.4263420095917	3.635881837	11.918089292	10.1371/journal.pone.0297869
25.582805717	3.320626812	41.2446625680869	41.4441849950459	4.314492351	12.126603605	10.1371/journal.pone.0297869
25.583630389	3.480203883	44.0519479951005	44.3805926021314	3.622608955	11.968182279	10.1371/journal.pone.0297869
25.583882248	3.317319459	41.2841415166887	41.4974303808695	4.313165436	12.112168261	10.1371/journal.pone.0297869
25.586741646	3.768474981	43.0621117503737	45.2528795409184	4.097568198	12.599304737	10.1371/journal.pone.0297869
25.588942613	3.317608776	41.2364216958059	41.446576131939	4.308394382	12.122263232	10.1371/journal.pone.0297869
25.593374526	3.830768289	42.3121986349618	42.490038116456	4.303239652	12.974174775	10.1371/journal.pone.0297869
25.595367614	3.830931387	42.3580322571371	42.5466156400168	4.303408154	12.92067398	10.1371/journal.pone.0297869
25.599805924	3.765564358	43.0376621147853	45.3531809119621	4.082435316	12.646714139	10.1371/journal.pone.0297869
25.601714669	3.834527025	42.3227871804598	42.4898349065774	4.307197434	12.849293096	10.1371/journal.pone.0297869
25.630507126	3.633470823	42.4874910991255	43.9774580233603	4.553957379	12.64844835	10.1371/journal.pone.0297869
25.63478179	3.631711352	42.5197855119492	44.0362892143635	4.473657474	12.683090594	10.1371/journal.pone.0297869
25.634792062	3.390527195	43.1947376175985	46.4384731793839	4.596009975	12.900223181	10.1371/journal.pone.0297869
25.635348072	3.39194415	43.2849269547691	46.582551532459	4.560451767	12.758735865	10.1371/journal.pone.0297869
25.636141563	3.628635676	42.5820542110489	44.0771640907358	4.557750913	12.511048773	10.1371/journal.pone.0297869
25.638600774	3.391093041	43.4040054033596	46.3822417504168	4.579089517	12.740746383	10.1371/journal.pone.0297869
25.654171828	3.134286576	39.138846362796	39.7242432159495	4.491427737	12.00821443	10.1371/journal.pone.0297869
25.658878376	3.474653339	41.8025130675027	42.5281140446003	3.897637996	12.010961805	10.1371/journal.pone.0297869
25.661973243	3.153538009	39.1146475349146	39.8651597340832	4.507034287	12.041514774	10.1371/journal.pone.0297869
25.66335364	3.140639089	39.2343228023627	39.9172320179917	4.484442023	11.925106583	10.1371/journal.pone.0297869
25.671913563	3.471757496	41.8365835542073	42.498446037395	3.89356898	12.009614009	10.1371/journal.pone.0297869
25.677980327	3.47971942	41.8046325652833	42.5523058487901	3.894980893	11.983850055	10.1371/journal.pone.0297869
25.708905357	3.534725257	42.5818514685739	43.2466845981269	4.337732817	12.242899132	10.1371/journal.pone.0297869
25.712007139	3.523588311	42.4505393973827	43.3789492512386	4.336637564	12.132242071	10.1371/journal.pone.0297869
25.712155772	3.88302039	43.5441533745927	43.9112656543176	3.754568029	12.129675479	10.1371/journal.pone.0297869
25.712190533	3.508554238	42.4747561493353	43.2319013581629	4.33843832	12.321073631	10.1371/journal.pone.0297869
25.717033331	3.89772256	43.5529355293321	44.0726043904853	3.787658084	12.089655288	10.1371/journal.pone.0297869
25.720163585	3.905406823	43.4645997316962	44.0886652853682	3.781596071	12.106144321	10.1371/journal.pone.0297869
25.720680501	4.045233135	42.6097884737762	45.3081955466929	3.774303035	12.3115366798	10.1371/journal.pone.0297869
25.720833933	3.741575786	41.7643044900082	42.5173898770124	4.256701846	12.878717849	10.1371/journal.pone.0297869
25.720836739	3.884318343	43.7104804423781	44.9268775831195	3.686166116	12.277058936	10.1371/journal.pone.0297869
25.722278438	4.042561025	42.6027465798345	45.3047561910021	3.812550321	12.308668056	10.1371/journal.pone.0297869
25.723306418	3.745482256	41.7062110388308	42.4219204621876	4.291174978	12.921595839	10.1371/journal.pone.0297869
25.724156273	3.741803329	41.6896003731752	42.5623555716928	4.31157987	12.872707338	10.1371/journal.pone.0297869
25.728946395	4.057844159	42.7388009354476	45.4591704429953	3.805901293	12.2434194202	10.1371/journal.pone.0297869
25.729267348	3.924801689	44.1178996150559	45.0893954558504	3.703799952	12.270121656	10.1371/journal.pone.0297869
25.737037597	3.937470307	43.7588538131683	44.9381483848395	3.633734923	12.112763919	10.1371/journal.pone.0297869
25.742862352	3.196636732	39.7998715335383	40.5830468923665	5.16976057	11.932070672	10.1371/journal.pone.0297869
25.743706153	3.186130459	39.9254169362848	40.5753466626515	5.167293945	11.981117748	10.1371/journal.pone.0297869
25.745526805	3.187936114	39.9268889426213	40.6874396456083	5.171371582	11.928720653	10.1371/journal.pone.0297869
25.747177193	3.511062471	41.4044654923608	42.2365419364334	4.0936260195	12.271816181	10.1371/journal.pone.0297869
25.753811679	3.503276147	41.4867999744182	42.2813317673507	4.2025196375	12.276703559	10.1371/journal.pone.0297869
25.754157706	3.517349418	41.4486440459761	42.2556417172129	4.202074529	12.279719673	10.1371/journal.pone.0297869
25.760057232	3.597329015	42.5388303212473	43.5334725796234	4.717294568	12.412245909	10.1371/journal.pone.0297869
25.760672049	3.599629777	42.6262667471398	43.4522525203206	4.685482835	12.458998471	10.1371/journal.pone.0297869
25.768475923	3.605347842	42.584590801476	43.4249144879479	4.652543034	12.478641725	10.1371/journal.pone.0297869
25.783398022	3.116830114	37.5199542456042	39.0256318712789	4.360456139	11.576940361	10.1371/journal.pone.0297869
25.78344687	3.122809364	37.5325098885639	39.0387962935372	4.362351686	11.538694945	10.1371/journal.pone.0297869
25.785368319	3.507072105	43.0793242119223	46.3496340118569	4.534588046	12.918262444	10.1371/journal.pone.0297869
25.789220684	3.115632709	37.5070369119024	38.9963941115865	4.36119617	11.402328678	10.1371/journal.pone.0297869
25.791738166	3.469282066	44.1072462126961	45.8431793746271	4.09919155925	12.245092814	10.1371/journal.pone.0297869
25.792526548	3.476400657	44.1589368770096	45.8856354251094	4.09827255641	12.255907225	10.1371/journal.pone.0297869
25.792597477	3.471452865	44.1039510755088	45.8094316956665	4.06953588434	12.246285602	10.1371/journal.pone.0297869
25.796236983	3.511637155	43.0889140604693	46.3549896552275	4.496401279	12.731795972	10.1371/journal.pone.0297869
25.796239822	3.500975483	43.0786162209854	46.379832514097	4.495271862	12.799268746	10.1371/journal.pone.0297869
25.8223039	3.33227838	43.1521817707431	43.8121024812651	4.546616603	12.399953592	10.1371/journal.pone.0297869
25.826784126	3.336424904	43.0848148967887	43.7670120073852	4.560693288	12.360012367	10.1371/journal.pone.0297869
25.828449945	3.338741804	43.0855593167125	43.6736916122271	4.622486299	12.234035544	10.1371/journal.pone.0297869
25.837981434	3.11874534366667	42.8327913519182	42.9709232703596	3.82776824866667	12.500690406	10.1371/journal.pone.0297869
25.841771626	3.13096411766667	42.8487178035001	42.9880957655615	3.82020976066667	12.587898343	10.1371/journal.pone.0297869
25.843606686	3.660050652	41.762460418762	43.0798942034079	4.166692975	12.389984932	10.1371/journal.pone.0297869
25.845459657	3.12229053866667	42.7737717734619	43.0881807466775	3.82402199066667	12.515305046	10.1371/journal.pone.0297869
25.85191268	2.925998162	42.0918186404614	44.4553633900518	4.702714422	12.039843816	10.1371/journal.pone.0297869
25.85223534	3.662503148	41.7871758674072	43.0576444280701	4.18429014	12.079382569	10.1371/journal.pone.0297869
25.853456866	2.928826576	41.9941063895847	44.5427319572596	4.712763709	11.955381481	10.1371/journal.pone.0297869
25.853730081	3.671084863	41.8323020280605	43.0937168945408	4.16586851	12.048133157	10.1371/journal.pone.0297869
25.854139837	3.152120315	41.737116879478	42.29755305159	5.329977929	12.641577457	10.1371/journal.pone.0297869
25.85861362	2.920803529	42.0094925209427	44.4404427826453	4.710269251	11.955423214	10.1371/journal.pone.0297869
25.85946325	3.302596569	43.9443820692605	45.589454271104	3.809767995	11.505320493	10.1371/journal.pone.0297869
25.863572303	3.153375063	41.794909195989	42.1474597130722	5.323970659	12.636310476	10.1371/journal.pone.0297869
25.864331233	3.598451431	41.8335472768288	43.5445515578253	4.157756728	12.238060728	10.1371/journal.pone.0297869
25.866496183	3.309723199	43.9965980511141	45.3770391615537	3.813671932	11.374474938	10.1371/journal.pone.0297869
25.868103207	3.32198498866667	42.5349562970754	42.9918099440322	3.4539081304	12.064022898	10.1371/journal.pone.0297869
25.868242693	3.318230088	43.9707308974396	45.598245762123	3.807247471	11.450997061	10.1371/journal.pone.0297869
25.869655959	3.150016705	41.7976984935632	42.260761544653	5.329027935	12.664282272	10.1371/journal.pone.0297869
25.869875098	3.32299250466667	42.4244499073236	43.2509073448945	3.4567114237	12.019417541	10.1371/journal.pone.0297869
25.871339597	3.33002250666667	42.5504798790547	42.9929804317553	3.4345621489	12.021460843	10.1371/journal.pone.0297869
25.87137637	3.61325827	41.9031378374011	43.3629757466242	4.156576918	12.478613501	10.1371/journal.pone.0297869
25.872879503	3.616522906	41.7953321881504	43.2445657875998	4.143390238	12.2116344	10.1371/journal.pone.0297869
25.881851099	3.632758251	42.7747314571625	43.1767872583294	4.076459019	12.26837225	10.1371/journal.pone.0297869
25.884683719	3.038302825	42.7177591918775	43.5107905679607	4.60787098	11.873095996	10.1371/journal.pone.0297869
25.885827405	3.623361369	42.8165366976468	43.2144725309992	4.059254841	12.079110799	10.1371/journal.pone.0297869
25.886389638	3.628375972	42.5847350126727	43.1463147126091	4.032660957	12.031458815	10.1371/journal.pone.0297869
25.892807174	3.045015826	42.6527654128411	43.5577205271014	4.556848045	11.805281972	10.1371/journal.pone.0297869
25.904939417	3.045047246	42.7821794659394	43.1340570345656	4.4867823513	11.682271624	10.1371/journal.pone.0297869
25.906995616	3.051379841	42.6847821566782	43.4915253337688	4.645357567	11.836258633	10.1371/journal.pone.0297869
25.912368243	3.351961471	44.2127479977924	45.8357705774361	3.662543834	11.1726635973	10.1371/journal.pone.0297869
25.916354861	3.047997049	42.7369566796817	43.0842020675778	4.5224574912	11.727587092	10.1371/journal.pone.0297869
25.918746711	3.053593985	42.7490841433363	43.2561911959404	4.5188199635	11.663837889	10.1371/journal.pone.0297869
25.934195337	3.357031219	44.2142843996477	45.7651270406427	3.639116303	11.1721902693	10.1371/journal.pone.0297869
25.936834937	3.170573881	37.5488159974278	38.8413218241567	4.301538732	11.454743015	10.1371/journal.pone.0297869
25.939259611	3.178039108	37.4671021233819	38.8443866022153	4.32986054	11.552114621	10.1371/journal.pone.0297869
25.941381015	3.329302907	44.1762175627222	45.8370412789118	3.662317229	11.0929852754	10.1371/journal.pone.0297869
25.9443714	3.184073253	37.4462835932736	38.7566076471962	4.338844616	11.643567601	10.1371/journal.pone.0297869
25.946071416	3.745150111	46.6495077862399	47.4798923914819	3.947511246	11.959036338	10.1371/journal.pone.0297869
25.947976797	3.744769317	46.487906898711	47.4143795212242	4.000960698	12.034786433	10.1371/journal.pone.0297869
25.948959249	3.742745331	46.5131333267718	47.3475525640155	4.008055323	11.938200252	10.1371/journal.pone.0297869
25.982023611	3.484577032	44.194037463554	44.5222662760864	3.65597133	12.006651636	10.1371/journal.pone.0297869
25.987707989	3.487731925	44.2271790034533	44.5520884386672	3.662635204	11.994861649	10.1371/journal.pone.0297869
25.988039618	3.489209494	44.1318182183183	44.4495681018929	3.650199385	11.999498259	10.1371/journal.pone.0297869
26.010989094	3.353741252	43.0138810317238	43.8257024342293	4.463916194	12.438229182	10.1371/journal.pone.0297869
26.012742583	3.842675453	43.5815452128897	44.2489182480722	3.830075489	12.252143981	10.1371/journal.pone.0297869
26.0142866	3.358682907	43.4209903425178	43.759316834234	4.42391983	12.382292464	10.1371/journal.pone.0297869
26.014944572	3.837312906	43.5438772096538	44.5067579379064	3.803312703	12.206840868	10.1371/journal.pone.0297869
26.017920929	3.848383248	43.575337599686	44.219381120769	3.749248048	12.251290089	10.1371/journal.pone.0297869
26.021126836	3.364602325	43.3445069410418	43.7895406967053	4.431278981	12.420935942	10.1371/journal.pone.0297869
26.028205852	3.360412645	38.2350748235825	39.529048179311	4.297039532	11.9057609802	10.1371/journal.pone.0297869
26.029175907	3.421485488	45.0177507752396	46.1788171321304	3.952959397	12.131759453	10.1371/journal.pone.0297869
26.030144537	3.366786679	38.3356842450324	39.6200593474023	4.332255239	11.915664489	10.1371/journal.pone.0297869
26.031124044	3.429502081	44.9948512031809	45.919542593594	4.100616521	12.10937312	10.1371/journal.pone.0297869
26.032382526	3.434171206	44.9716022200697	45.9785637587515	4.066133943	12.149366232	10.1371/journal.pone.0297869
26.040579282	3.354698436	38.1777152371072	39.4362183409643	4.262837947	11.8480472698	10.1371/journal.pone.0297869
26.041432668	3.138927242	41.9257122314932	42.4036522036726	5.146426285	12.630109221	10.1371/journal.pone.0297869
26.046519407	3.127075557	41.9567086070948	42.2690390792686	5.199812152	12.646547759	10.1371/journal.pone.0297869
26.062070711	3.13553621	41.978202188281	42.2894609051895	5.307347911	12.70606788	10.1371/journal.pone.0297869
26.092998838	3.180149041	43.0252506904859	44.2234920618774	4.224915366	11.86632917	10.1371/journal.pone.0297869
26.097931302	3.12814515833333	42.739961015424	43.2970043542906	3.81916976633333	12.49424914	10.1371/journal.pone.0297869
26.099801832	3.11837942533333	42.7135512069064	43.4379400361061	3.82826845233333	12.489082746	10.1371/journal.pone.0297869
26.099844352	3.163849825	43.0674376331462	44.2212578996241	4.188493957	11.767859485	10.1371/journal.pone.0297869
26.100413886	3.186733009	43.071325587725	44.1988332610436	4.214281958	11.779708279	10.1371/journal.pone.0297869
26.101008047	3.12247541633333	42.704133118499	43.2427544725105	3.82156178133333	12.518880053	10.1371/journal.pone.0297869
26.13842175	3.317527012	43.5747753341231	44.6601985443586	4.183627032	11.982737405	10.1371/journal.pone.0297869
26.140502499	3.312241926	43.6030150357033	44.6103786628868	4.214850172	12.01762434	10.1371/journal.pone.0297869
26.141027315	3.319922096	43.5450969584786	44.5611640331965	4.241012387	12.061530502	10.1371/journal.pone.0297869
26.142296628	3.671761344	39.8498915958322	40.6276876381538	4.259238553	12.590251919	10.1371/journal.pone.0297869
26.142330178	3.66282461	39.7694890561408	40.5689441131494	4.281559305	12.630310128	10.1371/journal.pone.0297869
26.145409139	3.667171209	39.8360022112784	40.5207440957242	4.253934419	12.571704841	10.1371/journal.pone.0297869
26.154939819	3.093687397	44.7752428537234	45.4126555427906	4.393995559	11.524168617	10.1371/journal.pone.0297869
26.157613481	3.084999056	44.9097552599654	45.5284487471008	4.397760517	11.555345896	10.1371/journal.pone.0297869
26.161116656	3.087257132	44.9127954778697	45.484101237933	4.350721956	11.488784236	10.1371/journal.pone.0297869
26.1686217296	3.1235989719	44.8643667523005	44.8643667523005	3.91764930786667	12.369964758	10.1371/journal.pone.0297869
26.1686455418	3.1976678442	44.5146138142843	44.8611108799933	3.84903791736667	12.363177051	10.1371/journal.pone.0297869
26.1726727866	3.1947331839	44.6930713692509	44.9630837255608	3.84931277476667	12.358568032	10.1371/journal.pone.0297869
26.177229998	3.508205903	39.1595021478055	39.1595021478055	4.715315421	12.090970652	10.1371/journal.pone.0297869
26.178062296	3.52679691	39.153004730788	39.153004730788	4.713604057	12.11147685	10.1371/journal.pone.0297869
26.182997075	3.63300814	39.9090100066316	40.7840751375252	4.240418241	12.404608767	10.1371/journal.pone.0297869
26.185058884	3.619534795	39.9075426639451	40.7826581978292	4.329025407	12.46608958	10.1371/journal.pone.0297869
26.186255866	3.624966803	39.9032178581273	40.7364523128161	4.278129921	12.423872101	10.1371/journal.pone.0297869
26.187929728	3.511047841	41.0836770004319	41.9993682608091	4.467336379	12.938811182	10.1371/journal.pone.0297869
26.1894222367	3.01325358366667	55.4662347488999	61.114181796445	3.972055471	12.33723734	10.1371/journal.pone.0297869
26.189621149	4.080156511	43.1266936959533	43.6726804808634	3.502179199	12.288994374	10.1371/journal.pone.0297869
26.189661227	4.093018098	43.0977066705817	43.7230958148226	3.465318482	12.255223357	10.1371/journal.pone.0297869
26.190749559	4.091826771	43.0575780261652	43.6639299911068	3.483557854	12.274621712	10.1371/journal.pone.0297869
26.191915194	3.537740811	40.8573647375196	42.0839790193027	4.368958612	12.885830244	10.1371/journal.pone.0297869
26.191998259	2.56806287	40.9129427361913	42.001461697162	5.000704032	12.26874527	10.1371/journal.pone.0297869
26.193434756	2.535132827	40.9267224189146	42.5334352161555	4.973330609	12.144905094	10.1371/journal.pone.0297869
26.198631309	3.52979515	41.2477701954989	42.0511064582572	4.342387634	12.982553975	10.1371/journal.pone.0297869
26.1989825134	3.02040254466667	48.7924096056047	55.7848353149968	3.985005686	12.226990672	10.1371/journal.pone.0297869
26.199483711	2.540301348	41.2072834700121	42.57243987362	4.999032613	12.374326969	10.1371/journal.pone.0297869
26.201184667	3.572672525	39.1018468262325	39.3088513237756	4.630256899	12.001089108	10.1371/journal.pone.0297869
26.203064613	3.911118274	42.7130249886851	44.703529192512	4.115792822	12.268540199	10.1371/journal.pone.0297869
26.204949368	2.770754551	37.8464407425147	39.6646258689754	4.5444097976	12.006586757	10.1371/journal.pone.0297869
26.2059396949	3.03234387166667	49.9862578446417	56.55869292498	3.979937858	12.395164664	10.1371/journal.pone.0297869
26.208407875	2.767299666	37.8046831050218	39.6670519864155	4.5447933368	12.05201303	10.1371/journal.pone.0297869
26.209601105	3.9110825	42.9491013389083	45.0777909542127	4.135078019	12.404148959	10.1371/journal.pone.0297869
26.209662947	3.929277421	42.8868901027006	44.9139455988557	4.179244208	12.374404994	10.1371/journal.pone.0297869
26.222136991	2.788871088	37.8680007219012	39.6976561999531	4.4851538576	12.054418152	10.1371/journal.pone.0297869
26.282155604	3.384595792	44.6099898300286	45.4919721442262	3.896946626	12.237924861	10.1371/journal.pone.0297869
26.282485729	3.395207136	44.5906988185233	45.3565809573557	3.891501539	12.201449771	10.1371/journal.pone.0297869
26.284411373	3.390680072	44.5654443604572	45.6301317501792	3.919226573	12.112674176	10.1371/journal.pone.0297869
26.289915506	3.218434596	42.8786115708497	43.2812818206789	4.341262321	12.314742119	10.1371/journal.pone.0297869
26.290934434	3.191317209	42.9780684883944	43.2154431001306	4.262100376	12.34458558	10.1371/journal.pone.0297869
26.292933938	3.203080919	42.853095609452	43.1952039473508	4.33696555	12.183743269	10.1371/journal.pone.0297869
26.307708918	3.661956885	42.4134005361932	42.6048077383552	4.048362881	13.077090245	10.1371/journal.pone.0297869
26.309572629	3.662171713	42.4824855446008	42.6781594251818	4.06602305	13.078904031	10.1371/journal.pone.0297869
26.314803518	3.663876439	42.3692598773556	42.5993755342015	4.041341491	13.113989683	10.1371/journal.pone.0297869
26.314882707	3.643859882	44.8619355808278	45.2837203254736	4.479255695	11.80700371	10.1371/journal.pone.0297869
26.318750759	3.63665397	44.8901265491812	45.2785638733845	4.45578374	11.94376846	10.1371/journal.pone.0297869
26.322107512	2.90005971	40.6835211311108	44.159447005965	4.608047546	12.064915708	10.1371/journal.pone.0297869
26.327756473	3.639763191	44.8107062054733	44.8107062054733	4.480461287	11.818336282	10.1371/journal.pone.0297869
26.330168171	2.902401333	40.7593519685244	44.1663956516301	4.667830786	12.034798599	10.1371/journal.pone.0297869
26.330519089	2.903332258	40.707289156328	44.1580001863669	4.522730208	12.079874924	10.1371/journal.pone.0297869
26.413887175	3.524312672	46.6549288625516	51.2218224042547	3.985942389	11.999492164	10.1371/journal.pone.0297869
26.418361822	3.26234422	42.7727654165866	43.3765145254488	4.1931703146	12.244458284	10.1371/journal.pone.0297869
26.418548195	3.516086262	46.8088854658521	51.0225261881585	3.978895868	11.987506884	10.1371/journal.pone.0297869
26.419702131	3.518226254	46.7342325451278	50.9982369977468	3.99543641	11.985441578	10.1371/journal.pone.0297869
26.42164425	3.412006394	44.5645822953422	44.5645822953422	4.393168522	12.400313281	10.1371/journal.pone.0297869
26.422296912	3.419829622	44.4434405421095	44.6289587582815	4.42037723	12.383012442	10.1371/journal.pone.0297869
26.426964574	3.412911382	44.6045593437006	44.6045593437006	4.404481303	12.269762314	10.1371/journal.pone.0297869
26.4370911	3.213980419	42.3662444084847	42.9895370000078	4.2281963446	12.303683626	10.1371/journal.pone.0297869
26.439640777	3.227288686	42.366839477603	43.0565619070089	4.2194946218	12.291376651	10.1371/journal.pone.0297869
26.526799944	3.574388966	42.6370952396025	42.6370952396025	4.152537195	12.227716286	10.1371/journal.pone.0297869
26.531218365	3.590828104	42.4590694875217	42.865595217681	4.121179288	12.330414341	10.1371/journal.pone.0297869
26.5327778	3.596736265	42.2561029997827	42.6947260363188	4.109283774	12.097867429	10.1371/journal.pone.0297869
26.556867483	3.322459758	42.9864780942282	43.7876305001406	4.292947725	12.370149768	10.1371/journal.pone.0297869
26.557835617	3.30974136	42.9985559400646	43.7258424137915	4.277478115	12.27359582	10.1371/journal.pone.0297869
26.558148472	3.332844423	42.9370077197641	43.7550979340098	4.314568855	12.370307708	10.1371/journal.pone.0297869
26.571742768	3.750244155	44.6520680080653	45.5628445990838	4.292818198	11.74111368	10.1371/journal.pone.0297869
26.579913871	3.75160993	44.7251482979803	45.4687221367039	4.292994379	11.752958875	10.1371/journal.pone.0297869
26.587882571	3.746515711	44.7187248848461	45.3955015218952	4.293906615	11.774232114	10.1371/journal.pone.0297869
26.655364343	3.075901759	41.6839864093353	42.3681978109799	4.820082256	12.118621709	10.1371/journal.pone.0297869
26.65767232	3.066479407	41.7889393284014	42.3642834275424	4.790537526	12.118963786	10.1371/journal.pone.0297869
26.658169341	3.074442724	41.6604358958712	42.3854410055538	4.805815416	12.09312687	10.1371/journal.pone.0297869
26.661330846	3.128754607	44.7823677300533	45.0120669009125	4.350226008	11.558695314	10.1371/journal.pone.0297869
26.665304118	3.124726263	44.9655321809161	45.1057101150996	4.352670761	11.573031204	10.1371/journal.pone.0297869
26.667009306	3.132092064	44.6961575472198	45.0818333493578	4.3023241	11.511583741	10.1371/journal.pone.0297869
26.683039823	3.165527208	44.4412905422527	44.4412905422527	5.042414722	11.8131022	10.1371/journal.pone.0297869
26.683724561	3.176800157	44.4281037483941	45.1438336049143	5.039823768	11.71777375	10.1371/journal.pone.0297869
26.68987213	3.175879362	44.2168914207786	45.0325412648603	5.035512508	11.798339223	10.1371/journal.pone.0297869
26.734396196	3.473569986	42.8922821482355	43.1287435538553	4.771045035	12.561277112	10.1371/journal.pone.0297869
26.734669076	3.473877126	42.8203642043587	43.1367867480941	4.802361828	12.648568612	10.1371/journal.pone.0297869
26.738644445	3.74701582	45.3017823654864	47.9370802956198	3.907529893	11.728316531	10.1371/journal.pone.0297869
26.739338847	3.482254954	42.8602175103616	43.0540512466506	4.831207375	12.540911624	10.1371/journal.pone.0297869
26.741400603	4.043795185	39.5018843285423	39.9946428793424	4.26465296	12.551292061	10.1371/journal.pone.0297869
26.741481418	3.749942529	45.3228147149408	48.1706030493367	3.936742006	11.713891555	10.1371/journal.pone.0297869
26.747570081	4.052391369	39.6319568498414	40.045392134239	4.26255201	12.655623782	10.1371/journal.pone.0297869
26.748297029	4.069154717	39.6431363673375	40.0502181129004	4.17862059	12.675667724	10.1371/journal.pone.0297869
26.749323806	3.755401578	45.2928531104656	48.0445972551901	3.913807599	11.779872107	10.1371/journal.pone.0297869
26.766146547	4.043423995	38.3454693695186	38.4837256604143	3.9383152715	12.059092707	10.1371/journal.pone.0297869
26.766521007	4.043710096	38.3177465696233	38.4953565642827	3.945683801	12.130267213	10.1371/journal.pone.0297869
26.767836318	4.047871456	38.3242543787898	38.5173421893776	3.9115010395	12.047792914	10.1371/journal.pone.0297869
26.78107891	3.515156481	34.4601160060077	37.1874682488231	4.053264871	12.050679845	10.1371/journal.pone.0297869
26.782115244	3.518844723	34.4321790952242	37.1047677645458	4.016982773	11.97159374	10.1371/journal.pone.0297869
26.784047568	3.52397146	34.6058790654243	37.1731507803302	4.047092315	12.017289585	10.1371/journal.pone.0297869
26.809195478	3.957984672	45.2313922051928	45.7767774760244	5.097737656	12.4440471	10.1371/journal.pone.0297869
26.80919709	3.953082866	45.2480291350137	45.6543485597913	5.105356972	12.415886359	10.1371/journal.pone.0297869
26.817490071	3.940203764	45.3100102260558	45.6920105440882	5.089430786	12.454696224	10.1371/journal.pone.0297869
26.851967847	3.783578309	46.3143007933124	47.9835056234513	3.899711867	11.740216459	10.1371/journal.pone.0297869
26.856283904	3.784270036	46.2531383367644	47.902350419121	3.879143236	11.72160056	10.1371/journal.pone.0297869
26.858801935	3.774224724	46.3689158894309	48.1718271896712	3.912495388	11.711395934	10.1371/journal.pone.0297869
26.924591095	3.340065191	43.1123500180886	44.7964804686674	4.591774917	12.29815237	10.1371/journal.pone.0297869
26.926612805	3.349368203	43.0665819836364	44.6228128822398	4.588496841	12.304154253	10.1371/journal.pone.0297869
26.928192899	3.341832946	43.5648754858779	44.7256660983646	4.61419587	12.305479711	10.1371/journal.pone.0297869
26.937542628	3.171667828	44.1070991545221	44.8727234917135	4.080235671	12.689234616	10.1371/journal.pone.0297869
26.938716807	3.169013361	43.9275625845433	44.5045106682411	4.067213385	12.691508185	10.1371/journal.pone.0297869
26.940876793	3.163318811	43.9180078567713	44.7029332907317	4.077048875	12.725078857	10.1371/journal.pone.0297869
26.949698614	3.842446793	41.5569490154516	42.8268704594274	4.385578857	12.85365908	10.1371/journal.pone.0297869
26.952797769	3.853742516	41.5493979383102	42.7905674502717	4.376848009	12.903148746	10.1371/journal.pone.0297869
26.958607422	3.845900709	41.6569028183573	42.9024471985288	4.395434166	12.862235455	10.1371/journal.pone.0297869
26.965173345	3.416963548	42.9368579445773	43.9297646122994	4.339102734	12.433305388	10.1371/journal.pone.0297869
26.967084401	3.408747729	42.8206615294725	44.0212806947316	4.343279661	12.574192564	10.1371/journal.pone.0297869
26.967883396	3.415719377	42.8600586092418	44.1209415089679	4.338246205	12.481697195	10.1371/journal.pone.0297869
26.970540871	3.167710739	44.5275963935218	44.9821712384605	3.974026239	12.733409894	10.1371/journal.pone.0297869
26.977238959	3.164466621	44.5162972861191	44.8337090115198	3.972181939	12.562731825	10.1371/journal.pone.0297869
26.978109659	3.577806504	38.1548911278818	39.063631158876	4.250773688	12.177707342	10.1371/journal.pone.0297869
26.978570022	3.17482264	44.435909642571	45.301647300378	3.977163061	12.444982741	10.1371/journal.pone.0297869
26.981910323	3.576114993	38.0638961987901	39.0579516698839	4.314207816	12.133920287	10.1371/journal.pone.0297869
26.984472472	3.587570815	38.476215600934	39.5915640685557	4.339529417	12.216208496	10.1371/journal.pone.0297869
26.989216945	3.583986665	38.4186467765942	39.1632828101147	4.403255747	12.14110615	10.1371/journal.pone.0297869
26.992103089	3.581360548	38.0431179919296	39.0808474627696	4.304408873	12.158151861	10.1371/journal.pone.0297869
26.993451	3.582665484	38.423497753776	39.4474744042392	4.374585507	12.146576244	10.1371/journal.pone.0297869
26.996453266	3.455103932	44.9930459048203	45.7450839792379	4.756523617	12.120645041	10.1371/journal.pone.0297869
27.001879645	3.52430393	42.4310646323461	42.6728672948314	4.750193644	12.543152828	10.1371/journal.pone.0297869
27.002215951	3.440311755	44.9941710231416	45.7069416115162	4.715375644	12.258942208	10.1371/journal.pone.0297869
27.005895338	3.530488269	42.2278683905984	42.6097337908426	4.749443753	12.511493081	10.1371/journal.pone.0297869
27.008445948	3.528706341	42.6382511137545	43.1566117980844	4.753020751	12.503119047	10.1371/journal.pone.0297869
27.009468349	3.448811426	44.9352286120004	45.7472559415336	4.638041464	12.231499625	10.1371/journal.pone.0297869
27.056921647	3.237239047	40.9884823949358	41.6196422411636	4.5987810759	12.523812464	10.1371/journal.pone.0297869
27.063281979	3.241166813	41.1590006179621	41.5940638994857	4.5889548615	12.610423422	10.1371/journal.pone.0297869
27.063538567	3.245041754	41.0823845889061	41.601732069021	4.5635778886	12.711746694	10.1371/journal.pone.0297869
27.112076454	3.683774325	42.3393781554988	43.024846880944	4.258338972	12.447045586	10.1371/journal.pone.0297869
27.113573675	3.6881852	42.530045047573	43.010182283058	4.244553564	12.455567456	10.1371/journal.pone.0297869
27.114135248	3.688737748	42.5340381592547	42.9412750936931	4.242380377	12.415669156	10.1371/journal.pone.0297869
27.211643769	3.036688271	39.0914308576358	39.301091431204	4.418022247	12.12892544	10.1371/journal.pone.0297869
27.216415662	3.041107936	39.5556605967941	39.5556605967941	4.429412733	12.161779976	10.1371/journal.pone.0297869
27.218534631	3.034097772	38.9192933474854	39.211516470022	4.43683868	12.165945937	10.1371/journal.pone.0297869
27.21927284	3.439903725	43.284257937086	43.6691078605416	4.199261067	12.552839681	10.1371/journal.pone.0297869
27.226395214	3.422760425	43.1642943244589	43.8428751464453	4.338379301	12.572152793	10.1371/journal.pone.0297869
27.23435339	3.436737306	43.2497765318006	44.0088560448862	4.318560942	12.519021921	10.1371/journal.pone.0297869
27.300763703	3.563922731	44.9610994948571	47.0016928672834	4.808639303	12.162167647	10.1371/journal.pone.0297869
27.301703812	3.833787789	41.2381603115689	43.2967788443487	4.351590928	12.956176948	10.1371/journal.pone.0297869
27.301828082	3.57008231	44.8356517620364	46.9674691096013	4.807977802	12.121863172	10.1371/journal.pone.0297869
27.307124957	3.574575081	44.7427740129307	46.8355347781818	4.804712116	12.137725829	10.1371/journal.pone.0297869
27.314756201	3.832974075	41.3174290875429	43.2521343095673	4.335828083	12.915441653	10.1371/journal.pone.0297869
27.315324844	3.840318605	41.2628257759437	43.1156225913781	4.335069794	12.927199969	10.1371/journal.pone.0297869
27.326163624	3.197691167	41.0035442432177	41.6089793407317	3.94393929	12.451414353	10.1371/journal.pone.0297869
27.327307888	3.199607431	40.9522476286192	41.6502912787452	4.0211667412	12.445126104	10.1371/journal.pone.0297869
27.328968446	3.20347632	41.1116257386597	41.3519989167996	3.9440816538	12.444583591	10.1371/journal.pone.0297869
27.3372821539	3.791110481	42.0451990381957	43.2007075017884	4.064329753	13.095768953	10.1371/journal.pone.0297869
27.3376633049	3.792051339	42.0772879484928	43.2342214205504	4.06638747	13.136348516	10.1371/journal.pone.0297869
27.362610579	2.97742107833333	42.7257514976349	43.6137605785047	3.66469024366667	12.1623590987	10.1371/journal.pone.0297869
27.374824422	2.94963195133333	42.6958456672834	43.7824101747999	3.66527287466667	12.2006422365	10.1371/journal.pone.0297869
27.3780583662	3.789214452	42.1434588528027	43.2848809007133	4.067680264	13.191826954	10.1371/journal.pone.0297869
27.386251969	2.99194697033333	42.9448087264177	43.5723386539096	3.68903688166667	12.2110022408	10.1371/journal.pone.0297869
27.421160963	2.751035915	39.3336268629615	39.5745610023585	4.836695174	12.458895993	10.1371/journal.pone.0297869
27.427546831	2.739237979	39.24883443658	39.6386043653161	4.749271563	12.387022649	10.1371/journal.pone.0297869
27.430975185	2.742416679	39.1619870893386	39.7792274235021	4.81354886	12.397993047	10.1371/journal.pone.0297869
27.551216743	3.42368426	40.9701211288235	41.844440805189	5.059485447	12.712084362	10.1371/journal.pone.0297869
27.559409738	3.418368312	40.7904664576908	41.7501029175293	5.058390674	12.737047258	10.1371/journal.pone.0297869
27.561875555	3.41171388	40.7663619068713	41.6114233923431	5.072125627	12.761352157	10.1371/journal.pone.0297869
27.60271213	3.981367083	37.6570405579101	38.363108060186	4.10404016	12.01678501	10.1371/journal.pone.0297869
27.609513852	3.98854472	37.8154456025873	38.3509479329989	3.980989939	12.049878181	10.1371/journal.pone.0297869
27.610068306	3.985045795	37.7490666810023	38.4661930988512	4.055159301	12.0213237	10.1371/journal.pone.0297869
27.682746561	3.387371523	44.1031592805371	44.38149659347	4.022991962	11.94223755	10.1371/journal.pone.0297869
27.684907767	3.393315045	44.1356077530459	44.4014035495999	4.004836688	11.966259465	10.1371/journal.pone.0297869
27.688893673	3.396594714	44.1150104113346	44.3500953000761	4.014734709	11.853897777	10.1371/journal.pone.0297869
27.740669084	3.42850089933333	42.514999749814	43.7011828637105	4.1054472396	12.683182165	10.1371/journal.pone.0297869
27.742463959	3.237131721	44.4223927387241	46.2404074884354	4.448466269	11.368245241	10.1371/journal.pone.0297869
27.742697323	3.240801675	44.5135026294087	46.3068974315126	4.441161067	11.481291384	10.1371/journal.pone.0297869
27.748989622	3.43263384133333	42.6595538092566	43.6338720396645	4.1050058233	12.717805358	10.1371/journal.pone.0297869
27.750825467	3.235616754	44.5011643055201	46.3923260821242	4.43971794	11.433260658	10.1371/journal.pone.0297869
27.764386111	3.44386525933333	42.5882375991007	43.6611262994076	4.0781688071	12.652162387	10.1371/journal.pone.0297869
27.83483247	3.484225926	40.4215693305432	41.3385832963399	4.253926534	12.850165007	10.1371/journal.pone.0297869
27.838065185	3.49216289	40.399531621644	41.3079243867117	4.227505261	12.909481451	10.1371/journal.pone.0297869
27.838071891	3.48109899	40.387431245339	41.3522974042938	4.255254709	12.861920602	10.1371/journal.pone.0297869
27.845525767	3.241662284	43.3733750137099	46.2968898681497	4.302084313	12.125583756	10.1371/journal.pone.0297869
27.855116029	3.236668928	43.3795222089426	46.3181101692617	4.314861613	12.090824983	10.1371/journal.pone.0297869
27.857970782	3.232088507	43.3427909148121	46.3412745334598	4.311717852	12.117571296	10.1371/journal.pone.0297869
27.861714669	3.571012499	45.3428172902	45.8131005475951	4.991410141	12.295578996	10.1371/journal.pone.0297869
27.86413872	3.572195447	43.8703259800131	46.0357712469432	4.262146438	12.498044414	10.1371/journal.pone.0297869
27.869266825	3.588572976	45.3540967281858	45.782375285956	4.986343915	12.05539871	10.1371/journal.pone.0297869
27.87392651	3.579077114	45.2770963974252	45.8239999389296	4.981118305	12.171108856	10.1371/journal.pone.0297869
27.881429311	3.563522529	44.1278933768467	46.014417039728	4.256577465	12.512146936	10.1371/journal.pone.0297869
27.883639294	3.576061549	43.7088614292634	45.9162352968327	4.254416423	12.432826626	10.1371/journal.pone.0297869
27.899350153	3.909879018	42.5468402043451	43.4069136092721	4.447841311	12.846706465	10.1371/journal.pone.0297869
27.912898229	3.902129773	42.494504255015	43.4581941233084	4.442143654	12.880917212	10.1371/journal.pone.0297869
27.920174183	3.911285621	42.4899941823455	43.438172285393	4.402489271	13.049636186	10.1371/journal.pone.0297869
27.934602084	3.515344781	41.3211890761036	42.02835136796	4.890985547	12.319036481	10.1371/journal.pone.0297869
27.938156481	3.518107758	41.3090571626411	42.0688607014553	4.876055479	12.190619704	10.1371/journal.pone.0297869
27.940565906	3.463248949	41.1257254033426	41.8765718976146	4.702190449	12.650028487	10.1371/journal.pone.0297869
27.942650158	3.460814449	41.1135520219502	41.9435171768094	4.695577295	12.683229713	10.1371/journal.pone.0297869
27.949163274	3.516910238	41.3099522657553	42.0069658228438	4.883780928	12.300145765	10.1371/journal.pone.0297869
27.952434732	3.455122266	41.2260943643716	41.8999817647183	4.705070284	12.665093418	10.1371/journal.pone.0297869
28.0346259813	2.91805825433333	37.4518695537841	38.1920174596115	3.62055951033333	12.290457558	10.1371/journal.pone.0297869
28.0380839671	2.92518432433333	37.4441274041363	38.1409409508954	3.62129987133333	12.278240877	10.1371/journal.pone.0297869
28.0381355276	2.92275742133333	37.4765795862285	38.1209177180349	3.62414061833333	12.209749685	10.1371/journal.pone.0297869
28.039858785	3.517490402	45.6814565326165	46.9166446669191	4.479512514	12.079990095	10.1371/journal.pone.0297869
28.056155078	3.525132781	45.6534168293016	46.874875045906	4.431944553	12.089547893	10.1371/journal.pone.0297869
28.061492013	3.523878093	45.6708442521344	46.9075650819227	4.458724269	12.097564933	10.1371/journal.pone.0297869
28.077775744	3.6522516336	45.0575943172295	46.0909436291344	4.1697261335	12.097609457	10.1371/journal.pone.0297869
28.092186929	3.6520583251	45.0956569435853	46.1665781605943	4.1674018824	12.075906693	10.1371/journal.pone.0297869
28.1099251	3.6817774703	45.0862963675372	46.1217508268894	4.1425387121	12.07191785	10.1371/journal.pone.0297869
28.174513089	3.531558747	44.7971031208772	45.9912062608777	5.073339564	12.298411804	10.1371/journal.pone.0297869
28.18371368	3.522531176	44.8780905817333	45.8844323943825	5.081116885	12.289736764	10.1371/journal.pone.0297869
28.190221344	3.522505769	44.8715357606216	45.9028682528411	5.078440656	12.271894305	10.1371/journal.pone.0297869
28.223010692	3.541989119	44.4581569822653	45.7099072774856	4.452779656	12.138266436	10.1371/journal.pone.0297869
28.229000916	3.547180975	44.4597600011175	45.6027694535135	4.541552569	12.145551383	10.1371/journal.pone.0297869
28.233446672	3.55675892	44.4400258169346	45.6377963148578	4.525685325	12.108664142	10.1371/journal.pone.0297869
28.270520414	2.93787626466667	44.7889497688355	45.881534917911	3.635143986	12.273588626	10.1371/journal.pone.0297869
28.278328705	2.94233860766667	44.6775317830451	45.7941812345602	3.637275933	12.259280277	10.1371/journal.pone.0297869
28.278963012	2.93078512766667	44.5326813805781	45.652829428568	3.638580081	12.149156305	10.1371/journal.pone.0297869
28.501888177	3.812548637	41.6308183535636	42.5580473860441	4.126719965	12.756624896	10.1371/journal.pone.0297869
28.502395875	3.810083768	41.5639915488521	42.6376064992329	4.128145215	12.744712527	10.1371/journal.pone.0297869
28.503377356	3.831243599	41.589889117867	42.57577305132	4.12254785	12.743406621	10.1371/journal.pone.0297869
28.55413994	3.487720798	36.1217150065252	37.0520886668637	4.492746212	12.149638858	10.1371/journal.pone.0297869
28.55601095	3.492301616	36.2184282061871	37.008559213691	4.464275619	12.153226248	10.1371/journal.pone.0297869
28.55887549	3.494156657	36.0208994872561	37.0242021428147	4.523561757	12.119212759	10.1371/journal.pone.0297869
28.649777749	3.917069471	41.1532273372455	42.7798460583401	3.879482566	12.730651456	10.1371/journal.pone.0297869
28.65297802	3.927513945	41.1203259938155	42.6997650785443	3.847466953	12.74515593	10.1371/journal.pone.0297869
28.665981205	3.921723714	41.0370901246794	42.7392376798383	3.901773678	12.913311084	10.1371/journal.pone.0297869
28.746194831	3.609138884	43.5824966369073	44.9601967258492	4.211711956	12.355423179	10.1371/journal.pone.0297869
28.763999962	3.586190232	43.6178719708358	45.0282794105067	4.171352288	12.330230902	10.1371/journal.pone.0297869
28.773928937	3.604562369	43.3112126663842	44.8740364198326	4.11605448	12.312993824	10.1371/journal.pone.0297869
28.972682158	2.98488439966667	43.7524507740846	43.9170559631199	3.687717475	11.949976899	10.1371/journal.pone.0297869
28.975920401	2.98422059766667	43.8832286337229	44.0139888219622	3.688211851	11.953073894	10.1371/journal.pone.0297869
28.980660097	3.00089500266667	43.7511956116083	44.1702699537218	3.694070674	11.903576057	10.1371/journal.pone.0297869
29.69999919	3.428105197	44.745400384072	46.5001041926801	4.328953208	11.757687433	10.1371/journal.pone.0297869
29.714883688	3.424065108	44.7589355346401	46.6328492152728	4.329641862	11.456603044	10.1371/journal.pone.0297869
29.717654869	3.420195045	44.7430060287636	46.5313309830724	4.33364006	11.574543386	10.1371/journal.pone.0297869
32.180422646	3.472671284	44.1041740465528	44.7003702415645	4.245607455	12.027993766	10.1371/journal.pone.0297869
32.192632198	3.442893694	44.2587656819345	44.6072585149135	4.322988684	11.859855751	10.1371/journal.pone.0297869
32.195605046	3.448091823	44.2882740549727	44.6402397781317	4.312935212	11.839409235	10.1371/journal.pone.0297869
32.705785724	3.451282446	43.8623747290627	45.4899743208785	4.143623676	11.825199092	10.1371/journal.pone.0297869
32.705942271	3.453715901	43.8536444732231	45.2988184819503	4.09534448	11.946715914	10.1371/journal.pone.0297869
32.711951343	3.446360554	43.9031535193019	45.3663816931228	4.147284019	11.884114659	10.1371/journal.pone.0297869
20.2309892823298	3.05593116596961	44.2149191357798	48.865527539388	4.6506084036082	12.3969581909477	10.1371/journal.pone.0321786
20.9512997418642	3.1748411245644	41.3659725221178	45.8110864157161	4.44511389359831	11.7352921515703	10.1371/journal.pone.0321786
21.1715001612901	2.7542446157895	43.4643613518554	47.8278953926045	4.36353404074907	11.7873749695718	10.1371/journal.pone.0321786
21.2924394756555	2.18153537716717	45.0953767552228	49.8513326897473	4.75595593452453	11.6052960976958	10.1371/journal.pone.0321786
21.4296001940965	2.80790706165135	43.4975753624145	48.2534355569784	4.75586019456386	12.3210879042744	10.1371/journal.pone.0321786
21.6012001037597	2.57321295794099	44.1422654431626	48.6247554537221	4.48249001055955	11.7104200646281	10.1371/journal.pone.0321786
21.6192007064819	2.88883986650035	46.9114636225055	52.0219337349187	5.11047011241316	11.7453036829829	10.1371/journal.pone.0321786
21.7181798070669	3.19387642666697	45.461380716814	49.806584652914	4.3452039361	11.8879718706011	10.1371/journal.pone.0321786
21.7336832235256	2.55835333761448	41.919639118133	46.6952088923434	4.77556977421045	11.8755165797968	10.1371/journal.pone.0321786
21.7369748279452	3.08716249128337	47.2750119119243	52.1896418835328	4.91462997160851	11.575954966247	10.1371/journal.pone.0321786
21.8053601682186	2.72119521396234	43.3440202977796	47.8127063382705	4.46868604049086	11.6101998835802	10.1371/journal.pone.0321786
21.8189992010593	2.88350094342604	43.3752316749436	47.8993615834755	4.5241299085319	12.4755319207906	10.1371/journal.pone.0321786
21.8429993838071	3.21529095526785	45.5410132819218	50.2669831441146	4.72596986219286	11.8044465780258	10.1371/journal.pone.0321786
21.8524802476167	3.07180479867383	46.6635428700927	51.5638328489247	4.900289978832	11.5617278963327	10.1371/journal.pone.0321786
21.8528002500534	3.0252895783633	45.0254921843887	49.4842101862312	4.45871800184249	11.7124901153147	10.1371/journal.pone.0321786
21.8822006136178	2.86651594797149	41.8829627272831	46.6258426134632	4.74287988618016	11.9618320837616	10.1371/journal.pone.0321786
21.9480991363525	2.8367630438879	41.7971195498253	46.5771997192646	4.78008016943931	11.922175809741	10.1371/journal.pone.0321786
21.9946797937154	2.7085659909062	43.8471848632045	48.3714929337449	4.52430807054042	11.88106816262	10.1371/journal.pone.0321786
22.0271497964859	2.2278320044279	42.7840520006162	48.1119799737376	5.3279279731214	12.2178958728909	10.1371/journal.pone.0321786
22.0519006252288	3.14982212148606	46.0054060527044	50.9551359423356	4.94972988963127	11.847267858684	10.1371/journal.pone.0321786
22.0551999906698	2.84373702015727	42.0775780567551	46.9023280269429	4.82474997018774	12.3597799489895	10.1371/journal.pone.0321786
22.0576204359531	2.67754117958247	45.0442721431218	49.6275731657707	4.58330102264881	11.2327197566628	10.1371/journal.pone.0321786
22.1008997410535	2.98797755967825	44.8037963113143	48.6521663362487	3.84837002493441	11.8442241102457	10.1371/journal.pone.0321786
22.1532993018627	3.12837900128215	45.8668308119031	50.4395007873627	4.57266997545957	11.6477599367499	10.1371/journal.pone.0321786
22.1597999334335	2.80851102434098	46.0499110194793	50.3101711655905	4.26026014611125	11.211460083723	10.1371/journal.pone.0321786
22.172650322318	2.00016549206338	43.446660840611	48.400960730116	4.9542998895049	11.2350600150724	10.1371/journal.pone.0321786
22.2604166095455	3.12507595905723	44.3061079788281	49.0327130030168	4.72660502418875	12.1759132792552	10.1371/journal.pone.0321786
22.2614832843343	2.92537350712033	44.2693128704014	48.1810478947046	3.91173502430319	11.8190000454584	10.1371/journal.pone.0321786
22.3101399838924	3.23821821948513	44.3009948131159	48.880960769625	4.57996595650911	12.1158840134739	10.1371/journal.pone.0321786
22.3326999694108	2.76686705183237	43.7847004196025	48.7638405448176	4.97914012521505	11.8275482207536	10.1371/journal.pone.0321786
22.3901501546303	3.38286395223501	46.1320357907325	49.847397453252	3.71536166251947	11.9946066600581	10.1371/journal.pone.0321786
22.5470401346683	2.08766157738864	43.7743623348631	48.6829924936153	4.9086301587522	11.3784478977322	10.1371/journal.pone.0321786
22.5475002080202	3.35393632606913	46.4207879136449	50.1297929115415	3.70900499789665	12.0070065992573	10.1371/journal.pone.0321786
22.5648991763591	2.66008503967896	44.0809402206277	48.6028801241253	4.52193990349769	11.6904519498348	10.1371/journal.pone.0321786
22.6242002099752	3.043603093829	42.5771417391045	46.8492115211231	4.27206978201866	12.087739771232	10.1371/journal.pone.0321786
22.6615834981203	3.20703698283372	43.7220174880512	48.1260758575486	4.40405836949745	12.3232132755219	10.1371/journal.pone.0321786
22.6627402007579	2.9650648124516	43.4977109911192	48.2473709056426	4.74965991452336	11.8357041850686	10.1371/journal.pone.0321786
22.6793803274631	3.03205518284812	43.7179852078111	48.7103272030504	4.99234199523925	11.9095478206872	10.1371/journal.pone.0321786
22.6998381937543	2.95888838203002	44.3966145345025	48.6154031191968	4.21878858469426	11.6351558826863	10.1371/journal.pone.0321786
22.7140799164772	2.82013920368627	42.4318857125443	47.2758357978862	4.84395008534193	12.2595878317952	10.1371/journal.pone.0321786
22.7195993065834	3.4459849121049	42.4781797496079	46.3668796741812	3.8886999245733	11.3100361078977	10.1371/journal.pone.0321786
22.7697994560003	2.93644110206514	44.5683217837183	49.3805316506593	4.81220986694097	11.5321995690464	10.1371/journal.pone.0321786
22.8010196238756	3.38169939350337	45.0163947783952	49.6098448888008	4.59345011040568	12.2421959415078	10.1371/journal.pone.0321786
22.8067003190517	3.42637707944959	47.0418418751453	50.8803619065676	3.83852003142237	11.4879038184881	10.1371/journal.pone.0321786
22.8793993592262	3.1567460973747	46.5178520035553	50.509731992017	3.99187998846173	11.3370480015873	10.1371/journal.pone.0321786
22.8825993835926	2.70651507889851	44.2729170166838	49.4864267961072	5.21350977942347	11.5977881476283	10.1371/journal.pone.0321786
22.8959992527961	3.09359497623518	44.399310182968	48.6973200926574	4.29800990968942	11.3562999293208	10.1371/journal.pone.0321786
22.9072991758584	2.92273489758372	45.501004038039	50.4654483586879	4.9644443206489	11.5484708920121	10.1371/journal.pone.0321786
22.9747399687767	2.91098600719124	43.1823359830033	48.1939859715949	5.01164998859167	12.3074838891625	10.1371/journal.pone.0321786
22.9986999183893	3.06324905250221	42.3941504328925	46.6436705670733	4.24952013418078	11.9276518002152	10.1371/journal.pone.0321786
22.9992996901273	3.10727895703166	44.4968139252631	48.4830240218906	3.98621009662747	11.3692032173275	10.1371/journal.pone.0321786
23.0075795203447	2.4700375739485	43.3998731770615	48.5062771351138	5.10640395805239	12.1454559266567	10.1371/journal.pone.0321786
23.0101399123668	3.25552501017227	45.5687293259641	50.2417092619678	4.67297993600368	11.6915600374341	10.1371/journal.pone.0321786
23.0172999203205	3.83018719730899	45.1113843233646	48.3762503476204	3.26486602425575	11.5736840292811	10.1371/journal.pone.0321786
23.0754204094409	3.81281501613557	45.1261136446089	48.4059011910983	3.27978754648938	11.6986121982336	10.1371/journal.pone.0321786
23.090299218893	3.20431712316348	42.5037981926752	46.8085983752561	4.30480018258094	11.4050278440117	10.1371/journal.pone.0321786
23.1058001518249	3.09778103837743	44.1839521777861	48.8834319663279	4.69947978854179	11.9601502083241	10.1371/journal.pone.0321786
23.1304999440908	3.87619136599824	44.6856379524199	48.9754199996916	4.28978204727172	12.7024840563535	10.1371/journal.pone.0321786
23.1362991034984	3.17455193726345	44.77770701096	49.4732370604628	4.69553004950285	12.4850401654839	10.1371/journal.pone.0321786
23.1441393494606	3.22480121394619	43.0748276402692	47.4062678394357	4.33144019916653	12.7177049871534	10.1371/journal.pone.0321786
23.1472998857498	3.11083602719008	44.2301690557947	48.9053692648163	4.67520020902156	11.7747167435785	10.1371/journal.pone.0321786
23.1736600399017	3.16444016061723	45.1719885761012	49.8850126819778	4.71302410587668	11.8837879970669	10.1371/journal.pone.0321786
23.1838803738355	2.40269898204132	42.8631842121011	47.9882040977008	5.12501988559961	12.0107000693678	10.1371/journal.pone.0321786
23.210859671235	3.57988940086215	45.0391526149146	48.7194765639982	3.68032394908368	12.2078798711299	10.1371/journal.pone.0321786
23.2117604464292	3.52230397984385	45.6758376845766	49.7655116656471	4.08967398107051	12.3610149603337	10.1371/journal.pone.0321786
23.2388991862535	2.71246011834591	44.1994862309218	49.3989060311139	5.19941980019211	11.709751933813	10.1371/journal.pone.0321786
23.2703611254692	2.92277039261535	45.3517972463697	50.1837432356506	4.83194598928093	11.9480066932737	10.1371/journal.pone.0321786
23.2826203107833	3.97451900062151	44.8970400309844	49.1548960610015	4.25785603001713	12.7963760867714	10.1371/journal.pone.0321786
23.3082599937915	3.36979122366755	45.2466120502581	49.4578222303321	4.21121018007397	12.0200200006365	10.1371/journal.pone.0321786
23.3148001134395	3.50371599197387	45.1873346822917	48.9215327086507	3.73419802635908	11.8979481980204	10.1371/journal.pone.0321786
23.3286600559949	3.0381511664018	44.0915431985598	48.4362270841341	4.34468388557434	12.0451401453465	10.1371/journal.pone.0321786
23.351239785552	2.76183880632743	42.6146399331544	47.4241140400324	4.80947410687804	11.931412294507	10.1371/journal.pone.0321786
23.3545992523431	2.82040901947766	43.5854970138049	48.9886268633878	5.40312984958291	12.1928080916404	10.1371/journal.pone.0321786
23.3862996101379	4.22454500803724	44.7652367793629	48.4825367957959	3.717300016433	12.2330481186509	10.1371/journal.pone.0321786
23.4081000089645	3.81802654010243	42.4534837823027	45.8792837910019	3.42580000869929	12.6455798745155	10.1371/journal.pone.0321786
23.4092725440859	3.22071030192697	43.9292326266407	48.1544251405784	4.22519251393775	12.0181313250213	10.1371/journal.pone.0321786
23.4117992222309	3.01624392159282	42.3544882453364	46.657038352577	4.30255010724067	12.4820319935679	10.1371/journal.pone.0321786
23.4529800713062	3.02845661062747	43.8031081258097	48.6598900667169	4.85678194090724	12.0452878996729	10.1371/journal.pone.0321786
23.4911472847064	3.21739783976227	44.0321993560523	48.311700238504	4.27950088245173	11.8883196264505	10.1371/journal.pone.0321786
23.5334802418947	2.97553417040035	43.0468631244353	47.8766991092911	4.82983598485589	11.6141840815544	10.1371/journal.pone.0321786
23.5382597893476	2.77373561402782	42.1714493089644	46.9487094336477	4.77726012468338	12.0003279298543	10.1371/journal.pone.0321786
23.6015401780605	3.75837996834888	44.8522483635123	48.9888823296304	4.13663396611809	12.5042157247662	10.1371/journal.pone.0321786
23.60700070858	3.78053036984056	42.0760582473173	45.5255382966294	3.44948004931211	12.3979918658733	10.1371/journal.pone.0321786
23.6300993710756	3.35311543894931	44.1408458892736	48.917576091412	4.77673020213842	11.8523749988526	10.1371/journal.pone.0321786
23.63290078938	3.07030412368476	43.7127437586452	48.4592997612919	4.74655600264668	12.0823921635746	10.1371/journal.pone.0321786
23.6971005797386	3.15909704659133	43.9543970444245	48.8393469297332	4.88494988530874	11.8469558656215	10.1371/journal.pone.0321786
23.7308003008365	2.97367499442771	42.2861327521018	46.8107826180271	4.52464986592531	12.1791839599609	10.1371/journal.pone.0321786
23.7475000321865	2.69603510969318	43.5871098283923	48.364929677943	4.77781984955072	11.0454997047781	10.1371/journal.pone.0321786
23.7806379795074	3.25432177633047	46.548972420458	51.2055703923741	4.65659797191619	11.392998509109	10.1371/journal.pone.0321786
23.7857993692159	3.50694437511265	46.6973087978034	50.8436287980943	4.14632000029087	11.28387209028	10.1371/journal.pone.0321786
23.7861599773168	3.75678079435601	41.8479901988545	45.4500061709919	3.60201597213745	12.8150398377329	10.1371/journal.pone.0321786
23.7989798188209	2.88649996509775	43.967560707028	48.4886506855441	4.5210899785161	11.9819359853863	10.1371/journal.pone.0321786
23.8205008208751	3.48709197714924	44.7321815570885	49.2083916595274	4.47621010243892	12.2869281098246	10.1371/journal.pone.0321786
23.8281991332769	3.1481206533499	43.9185635850195	48.6511535674695	4.73258998245	12.3556600883603	10.1371/journal.pone.0321786
23.8464664046963	2.98348575597629	41.6392717680401	46.0985322652823	4.45926049724221	11.8392606576283	10.1371/journal.pone.0321786
23.8529194146394	3.29361006151884	47.1709578151501	51.8117684724427	4.6408106572926	11.3343074917793	10.1371/journal.pone.0321786
23.8658990710973	3.45078203827142	44.6023703085297	49.0441801490301	4.44180984050035	12.2236920520663	10.1371/journal.pone.0321786
23.8749999552965	3.27335792826488	44.4783901294186	48.9664103334262	4.48802020400762	11.6832241415977	10.1371/journal.pone.0321786
23.890900115172	3.60607332549989	43.3633390058207	47.5829790521788	4.2196400463581	12.0945241302251	10.1371/journal.pone.0321786
23.9064402878284	3.92393459333107	46.9137095112809	50.219723508925	3.30601399764418	11.892107874155	10.1371/journal.pone.0321786
23.9248603582382	3.22518984321504	42.5317817169563	47.3488177906112	4.81703607365489	12.5428160652518	10.1371/journal.pone.0321786
23.9368002861738	3.65570100257173	47.3354655939715	51.4689875457065	4.13352195173502	11.528356000781	10.1371/journal.pone.0321786
23.9552602171897	3.34065154893323	43.9915924238544	48.9862163456659	4.99462392181158	12.406119890511	10.1371/journal.pone.0321786
23.9691333845257	3.2591039101438	44.4890191612708	48.7610889432894	4.27206978201866	11.7088599751393	10.1371/journal.pone.0321786
23.9693198353052	3.57421381631866	42.2764936933208	46.9422837259162	4.66579003259539	11.9987521320581	10.1371/journal.pone.0321786
23.9906832575798	3.40992483931282	42.8277104880888	47.3772706251818	4.54956013709306	12.6353641971945	10.1371/journal.pone.0321786
24.008360132575	3.35316297132522	46.3179800097794	50.6197880391926	4.30180802941322	11.3010201603174	10.1371/journal.pone.0321786
24.0534003823995	3.17598809488117	46.2210606518828	51.0400305237316	4.81896987184882	11.0583519563078	10.1371/journal.pone.0321786
24.0860801190137	3.34069080417975	43.3956717996442	48.1205278000378	4.72485600039362	12.4252799898386	10.1371/journal.pone.0321786
24.0864502266049	3.07453061880854	45.07523318773	49.8479731382974	4.77273995056748	11.6772932621339	10.1371/journal.pone.0321786
24.118560180068	3.96642101695761	47.0159672304571	50.3218112617314	3.30584403127431	11.5722639486193	10.1371/journal.pone.0321786
24.1218004375696	3.64312302554025	45.5131476461351	49.9071475766062	4.39399993047118	11.6591516882181	10.1371/journal.pone.0321786
24.1235204041004	3.63128000171854	47.3297083994396	51.4239984808512	4.0942900814116	11.499180085957	10.1371/journal.pone.0321786
24.1337163994709	3.38461035668539	40.6506069580608	45.3951571712785	4.74455021321773	12.6071698032319	10.1371/journal.pone.0321786
24.1886169339219	3.86320156394504	45.253030230969	48.7860935709698	3.5330633400008	11.7995200368265	10.1371/journal.pone.0321786
24.2258802056312	2.66024861484765	46.2323874130583	51.9715174928045	5.73913007974624	11.2191897351294	10.1371/journal.pone.0321786
24.2320289835333	2.86357235745526	46.060187163916	50.8075788423089	4.74739167839288	11.3352580616871	10.1371/journal.pone.0321786
24.2655996233224	3.89200657373294	42.9232555757902	46.5296956561199	3.60644008032977	12.7195848617702	10.1371/journal.pone.0321786
24.3189539760351	2.87249880299593	45.9839312324535	50.8158660458635	4.83193481341004	11.2149364625414	10.1371/journal.pone.0321786
24.3552200496196	2.66958861611783	43.8765846318588	48.9796486808941	5.10306404903531	12.3440722003579	10.1371/journal.pone.0321786
24.374571815133	3.18347179563716	43.0997819892021	48.0518220244797	4.9520400352776	11.9683217257261	10.1371/journal.pone.0321786
24.3751402944326	4.06262160977348	42.3992012175378	46.0047762272526	3.60557500971481	12.2582279145717	10.1371/journal.pone.0321786
24.3785995990037	3.30273708095774	46.0987608756984	50.8258608978356	4.72710002213716	10.9172917902469	10.1371/journal.pone.0321786
24.3906997144222	3.91697862651199	44.9872116763852	48.5095657148174	3.52235403843224	11.8588201701641	10.1371/journal.pone.0321786
24.4034994393587	2.85704707494005	42.6230672865419	47.895757493308	5.27269020676612	11.9299478828907	10.1371/journal.pone.0321786
24.4121644645929	3.45191165106371	42.8747691365097	47.4067626672003	4.53199353069067	12.3722227290272	10.1371/journal.pone.0321786
24.4319246460994	3.23822207671279	43.8962872692885	48.9565809810104	5.06029371172189	12.4343219213187	10.1371/journal.pone.0321786
24.4673997163772	3.44982760143466	44.8074689166072	49.5078348585787	4.70036594197154	12.3538078740239	10.1371/journal.pone.0321786
24.5018992573022	3.12516011763363	44.1513872705709	48.5886573791813	4.43727010861039	11.940935999155	10.1371/journal.pone.0321786
24.5029803365468	3.04055283777415	44.8568104601485	49.1070344879312	4.25022402778267	11.6908719763159	10.1371/journal.pone.0321786
24.5508998632431	3.17422905936836	44.6695711369062	49.0246813649679	4.35511022806167	11.6966880857944	10.1371/journal.pone.0321786
24.5530996471643	3.47102101659402	41.1854822897833	45.0950422102135	3.90955992043018	13.1066798542936	10.1371/journal.pone.0321786
24.5653998106718	3.63239846192299	45.7275457192346	49.8572055693849	4.12965985015034	11.7081999778747	10.1371/journal.pone.0321786
24.5763007551431	3.40688211144879	42.177388247952	46.0928681203277	3.91547987237572	12.0434479787945	10.1371/journal.pone.0321786
24.5783999562263	3.00610892008989	45.3870393062608	49.9601893785076	4.57315007224679	11.8795758113265	10.1371/journal.pone.0321786
24.5849601924419	3.5949062090367	45.5754599777084	49.754160015009	4.17870003730058	12.179135903716	10.1371/journal.pone.0321786
24.5926749582091	3.19716996940162	42.3339688350493	47.0249596183235	4.69099078327417	11.9235127543409	10.1371/journal.pone.0321786
24.5957404375076	3.601964446716	45.2054501784752	49.7139941243241	4.50854394584894	12.1521960943937	10.1371/journal.pone.0321786
24.6164999902248	3.21818343363702	42.8002109967088	47.2749229736542	4.4747119769454	11.8448758497834	10.1371/journal.pone.0321786
24.6511999517679	3.35872904397546	48.3646325973572	52.9812623953225	4.61662979796528	12.0879519730806	10.1371/journal.pone.0321786
24.6732205152511	2.79779282864183	45.6590210906044	50.4035713038221	4.74455021321773	11.4458799362182	10.1371/journal.pone.0321786
24.6757995337247	3.41699511045589	41.5363475373826	45.4523973791739	3.91604984179139	12.1810561046004	10.1371/journal.pone.0321786
24.6910005807876	3.49955994170158	45.0792101224015	48.9453301311533	3.86612000875175	11.8295639753341	10.1371/journal.pone.0321786
24.7003333643078	3.62285403146718	41.4552033078099	45.9320532288576	4.47684992104768	11.6001865826547	10.1371/journal.pone.0321786
24.7102994471788	3.01027891691774	45.1342601566519	49.7440601005162	4.60979994386434	12.0582066786785	10.1371/journal.pone.0321786
24.7197199612855	2.82460398157127	48.7192337199721	53.534263631669	4.81502991169691	11.2173797562718	10.1371/journal.pone.0321786
24.7322991490364	3.48649302031845	41.1086293924058	45.0390495415235	3.9304201491177	12.9660532499353	10.1371/journal.pone.0321786
24.746099486947	2.93321092613041	41.8452299354081	47.0192800430064	5.1740501075983	11.7985999211668	10.1371/journal.pone.0321786
24.7545685619115	3.8803247269243	47.3027285936496	51.5550610426089	4.25233244895935	11.6960551589727	10.1371/journal.pone.0321786
24.762500077486	4.02870296966284	43.9631053803337	48.142145350374	4.17903997004032	12.1945599094033	10.1371/journal.pone.0321786
24.7696992009878	3.07128304848447	44.5704913426099	48.9712512779889	4.40075993537902	11.623440310359	10.1371/journal.pone.0321786
24.7888996576269	4.1417045382938	45.0213177546214	49.6424579478156	4.62114019319415	12.4026299454271	10.1371/journal.pone.0321786
24.7972600162029	3.25519336620346	43.2061054199802	47.6594473622607	4.45334194228053	11.9485680013895	10.1371/journal.pone.0321786
24.8079001903533	3.40435202815569	45.1776956941769	49.9650955933914	4.7873998992145	12.2947677969932	10.1371/journal.pone.0321786
24.8230006545782	2.68431392032652	45.631121043589	50.5729011637233	4.94178012013435	11.6183320060372	10.1371/journal.pone.0321786
24.8368997126817	2.84576503327116	44.1978238134866	49.5714037290995	5.37357991561293	11.7021201178431	10.1371/journal.pone.0321786
24.8465601354837	4.19063417939469	41.9270579474892	45.2734519499268	3.34639400243759	13.0960080772638	10.1371/journal.pone.0321786
24.8716007918119	3.43348691239953	43.8561319896268	48.3492521160531	4.49312012642622	12.1075600385665	10.1371/journal.pone.0321786
24.8937997967004	3.98347503505647	43.5947689308254	47.6993887765733	4.10461984574794	12.2226679697632	10.1371/journal.pone.0321786
24.9054168040553	4.17094134415189	46.5443268034311	51.1529965873512	4.60866978392005	12.4723967164754	10.1371/journal.pone.0321786
24.927582591772	3.80019885293829	46.8206581326464	51.2079684506743	4.38731031802793	11.7571417552729	10.1371/journal.pone.0321786
24.9337333564956	4.4042510659589	46.7809248313541	51.1573046043748	4.37637977302074	12.29876667882	10.1371/journal.pone.0321786
24.9375201761722	3.58284560497849	45.8173564484396	50.3514690872334	4.53411263879388	11.7377558723092	10.1371/journal.pone.0321786
24.9480597674846	2.98617163207381	42.063872162089	46.7560322208556	4.6921600587666	12.2575359418988	10.1371/journal.pone.0321786
24.9534994363784	3.38768106303177	46.0497284471813	50.8134485386136	4.76372009143233	12.2866800054907	10.1371/journal.pone.0321786
24.9809995293617	3.34484793711454	46.0656352850975	50.8547651159944	4.78912983089685	11.7928959429264	10.1371/journal.pone.0321786
24.9866005033254	3.29723104368895	46.3671179648865	51.2278581198681	4.86074015498161	11.7541998624801	10.1371/journal.pone.0321786
25.0266995280981	3.27519081765785	45.141932462484	49.7726224373583	4.63068997487425	11.8787500541657	10.1371/journal.pone.0321786
25.0325668603181	3.49361432017758	45.1144255161396	49.2246854513994	4.11025993525981	11.8129949551075	10.1371/journal.pone.0321786
25.0451993197202	3.66087179863824	42.3475409970726	47.2201210559453	4.8725800588727	12.8149079158902	10.1371/journal.pone.0321786
25.0473991036415	3.20609804475679	45.0542118275433	49.970171960619	4.91596013307571	11.6722602397203	10.1371/journal.pone.0321786
25.0780992209911	3.32456161268055	42.0068359606154	46.5349160738475	4.52808011323213	12.024700269103	10.1371/journal.pone.0321786
25.1065008342266	3.67215194273739	45.1450153819886	48.9930954396394	3.8480800576508	10.9321320429444	10.1371/journal.pone.0321786
25.1077003777027	3.24300496140494	44.5642267228244	49.488076555091	4.92384983226656	11.5408079698681	10.1371/journal.pone.0321786
25.109739601612	3.17991338670254	43.9434178957162	48.8019218520639	4.8585039563477	12.3763201758265	10.1371/journal.pone.0321786
25.1704398542642	3.50028716493397	46.7776088373111	50.6771748748915	3.89956603758037	11.5489760413765	10.1371/journal.pone.0321786
25.1981198787689	3.51942578563466	46.5592483020635	50.5341562404544	3.97490793839097	11.8072958663105	10.1371/journal.pone.0321786
25.2067200839519	3.67939420393668	45.7073941850023	50.2027741656558	4.49537998065352	11.7803841829299	10.1371/journal.pone.0321786
25.214559957385	3.78406307427213	46.2256804294576	50.6234806216945	4.3978001922369	12.0066720992326	10.1371/journal.pone.0321786
25.2248797565698	2.73174876347183	43.0480468804183	47.6770469704809	4.62900009006261	11.0734520480036	10.1371/journal.pone.0321786
25.2423336108525	3.7180603443024	45.3510626990235	49.3742025297022	4.0231398306787	11.4299197060366	10.1371/journal.pone.0321786
25.247199460864	3.22065490763634	43.9742711823751	49.0863310624231	5.11205988004803	11.9299041107296	10.1371/journal.pone.0321786
25.2765007317066	3.57872789027168	43.8238081755081	48.1641280697623	4.3403198942542	12.1336866480608	10.1371/journal.pone.0321786
25.3184000030159	3.73227766249328	45.5542486299939	49.8934188065297	4.33917017653584	12.2890278697013	10.1371/journal.pone.0321786
25.3615994006395	3.2658600830473	44.223126429484	49.3289864951528	5.10586006566882	11.9981277734041	10.1371/journal.pone.0321786
25.3629833459854	3.51623517538731	45.1919204074919	49.1832104031026	3.99128999561071	11.8190199136734	10.1371/journal.pone.0321786
25.3684397786855	3.37066255742683	40.7105978428985	45.5128637924458	4.80226594954729	11.9427761062979	10.1371/journal.pone.0321786
25.3769333163897	3.73106779685864	44.4914971661215	49.1142671738212	4.62277000769972	12.5955433274308	10.1371/journal.pone.0321786
25.3940001130104	3.51321682101115	46.1555606088304	50.4569507538043	4.30139014497399	12.2065600007772	10.1371/journal.pone.0321786
25.4003603011369	3.8732839981094	46.170254096808	50.4519220892806	4.28166799247264	11.9274441152811	10.1371/journal.pone.0321786
25.4043992608785	3.5721770254895	42.1142235702271	46.312433418482	4.19820984825491	13.081289983044	10.1371/journal.pone.0321786
25.4345154389739	3.21617739003461	46.5909594391533	51.2047067937502	4.61374735459685	10.9560057520866	10.1371/journal.pone.0321786
25.4480004310607	3.22995027527212	44.8633591404563	49.6536191312975	4.79025999084115	11.785495840013	10.1371/journal.pone.0321786
25.4547595977783	3.76782496459781	46.0491132766569	50.3399892554248	4.29087597876787	11.7001719772815	10.1371/journal.pone.0321786
25.4654996097087	2.73565610405057	43.31340036291	48.4699802559924	5.15657989308238	11.927668005228	10.1371/journal.pone.0321786
25.4722598940134	3.70016084052622	45.23763605732	49.771356260064	4.533720202744	11.9715318083763	10.1371/journal.pone.0321786
25.4976991564035	3.49898290005512	44.4862401001428	49.0018800720845	4.5156399719417	12.4839600175619	10.1371/journal.pone.0321786
25.5024169261256	3.49833287570314	46.3105225595403	50.6367226722408	4.32620011270046	12.2109030683835	10.1371/journal.pone.0321786
25.5094200372695	3.84054961614311	42.427696062052	47.1050140054759	4.67731794342398	12.0794950053095	10.1371/journal.pone.0321786
25.5967499688267	3.88718112177835	42.5627937677622	47.1913488408546	4.62855507309238	12.0889566217859	10.1371/journal.pone.0321786
25.643440335989	3.81679499987512	45.3215648771754	49.642124900364	4.32056002318859	12.2498160228133	10.1371/journal.pone.0321786
25.6744995713233	3.960304078646	44.602024526939	48.2713944927307	3.6693699657917	12.455870086948	10.1371/journal.pone.0321786
25.7280003279447	3.21690037380904	45.8838249295001	50.8282709605043	4.94444603100419	11.7638560011982	10.1371/journal.pone.0321786
25.7328003644943	3.37035802658647	41.3658034542231	45.9716536590485	4.6058502048254	12.2225359082221	10.1371/journal.pone.0321786
25.7361164937416	3.69773374404758	44.334776134371	48.8938362273864	4.55906009301543	12.5253535807132	10.1371/journal.pone.0321786
25.7373005151748	3.5340849426575	44.2284455992466	48.8005055584198	4.5720599591732	12.1918560937047	10.1371/journal.pone.0321786
25.76470002532	3.51267762016504	46.7464318604995	51.0613820621599	4.31495020166039	11.5216034464538	10.1371/journal.pone.0321786
25.7689002901315	2.79812898952514	42.6785659071865	47.7923161377074	5.11375023052096	12.0603999122977	10.1371/journal.pone.0321786
25.7842801511287	3.56160477967932	44.5448954567012	49.0404535062309	4.49555804952979	12.3011080548167	10.1371/journal.pone.0321786
25.8031003177166	3.63226298941299	44.5286883574055	48.992458318554	4.4637699611485	11.7851680144667	10.1371/journal.pone.0321786
25.8297994732856	3.48282291088252	45.1628183370531	49.6705681441427	4.50774980708956	11.9112238287925	10.1371/journal.pone.0321786
25.8452147245407	3.30367226852104	46.2117051986031	50.7606134098939	4.54890821129083	11.094718798995	10.1371/journal.pone.0321786
25.8467402309179	2.75615784339606	42.5575032373859	47.2930731726779	4.735569935292	11.234163865447	10.1371/journal.pone.0321786
25.8692000061273	3.75844887457788	44.2385776997943	48.72549754618	4.48691984638571	11.7594197392463	10.1371/journal.pone.0321786
25.9419195353984	3.59254423528909	44.8947898738755	49.3615000203921	4.46671014651656	12.5505601987242	10.1371/journal.pone.0321786
25.9425994008779	3.27756686601788	41.4014656449989	45.9227755087748	4.52130986377596	11.6597518324851	10.1371/journal.pone.0321786
25.9672999382019	3.50968190468848	45.8140413311391	50.2169214223592	4.40288009122014	11.8849037215113	10.1371/journal.pone.0321786
25.968499481678	3.35429603001102	42.7474710106955	47.3527610249922	4.60529001429677	12.0075041428208	10.1371/journal.pone.0321786
25.9901744623978	3.24838790887346	44.1427524285432	48.8359960035152	4.69324357497195	12.0867840014398	10.1371/journal.pone.0321786
26.0046999901533	3.47366560017689	41.7261088794538	46.5027729576894	4.77666407823562	12.5257279723882	10.1371/journal.pone.0321786
26.0213731477657	3.26880478921036	44.1624032129213	48.7784016517912	4.61599843886991	12.092987820506	10.1371/journal.pone.0321786
26.1011999100446	3.81320907035842	44.3286311692488	48.8476909576845	4.51905978843569	11.7270598188042	10.1371/journal.pone.0321786
26.1892502506574	3.30932600384888	41.789735721604	46.7609356233786	4.97119990177452	12.6122936295966	10.1371/journal.pone.0321786
26.206100359559	3.55671803117729	44.4096385976261	48.8976588016337	4.48802020400762	12.232543900609	10.1371/journal.pone.0321786
26.2352991849184	3.45726707018912	44.3156017342394	48.711151851136	4.39555011689662	11.529036052525	10.1371/journal.pone.0321786
26.2528005987405	3.19895904976874	43.1875877095582	48.1993879204812	5.01180021092295	11.5676799789071	10.1371/journal.pone.0321786
26.2716002762317	3.63944197306409	43.8643278530366	48.3907180814571	4.52639022842049	12.1239999309182	10.1371/journal.pone.0321786
26.350999251008	3.54119093390181	44.4212894148386	48.9284794970608	4.50719008222222	11.4734601229429	10.1371/journal.pone.0321786
26.3765007257461	3.35609202738851	45.2733563018299	49.3520364855684	4.07868018373847	11.387831903994	10.1371/journal.pone.0321786
26.4688502065837	3.54436527413781	42.3171232321399	46.6868831643003	4.36975993216037	13.0617842078208	10.1371/journal.pone.0321786
26.5513401478528	3.73201000038534	42.8702389833928	47.5359850575626	4.66574607416987	12.7528119832277	10.1371/journal.pone.0321786
26.588899642229	3.34959264146163	46.5395774684	50.1875274806368	3.64795001223683	11.6631761193275	10.1371/journal.pone.0321786
26.597699150443	4.01264295214787	44.3059966996318	48.486386621744	4.18038992211222	11.9484480470418	10.1371/journal.pone.0321786
26.6042001545429	3.76523837912827	43.1267142771894	47.8165262854808	4.68981200829148	12.3969443142414	10.1371/journal.pone.0321786
26.6756992787122	3.16264107823372	42.3777042333695	47.3083140705439	4.93060983717441	11.4305758848786	10.1371/journal.pone.0321786
26.6782008111476	3.4763190196827	44.2421695058826	48.7031194222752	4.46094991639256	11.6017200052738	10.1371/journal.pone.0321786
26.7524672672152	3.73117464672153	42.2858579599712	46.4752677412186	4.18940978124737	12.3444039374589	10.1371/journal.pone.0321786
26.8054995685815	3.5347614204511	44.2343886601846	48.1945546935419	3.96016603335738	11.9007159024477	10.1371/journal.pone.0321786
26.8076993525028	3.21681209607049	44.8074116236716	49.8840914904325	5.07667986676096	11.8776960298419	10.1371/journal.pone.0321786
26.8243007361888	3.37309021269902	46.6163587084578	50.4135726744847	3.7972139660269	11.8260879069566	10.1371/journal.pone.0321786
26.8488004803657	3.58350906753912	43.9138217870201	48.6460017081405	4.7321799211204	12.1428120881319	10.1371/journal.pone.0321786
26.9404400140047	3.96220675902441	46.2063469403042	50.3395869806959	4.13324004039168	11.9916839525103	10.1371/journal.pone.0321786
26.9453797489404	3.55046256445348	44.9143699774608	48.8467740299269	3.93240405246615	11.8297601118683	10.1371/journal.pone.0321786
26.9525397568941	3.81460505304858	43.5660568237736	47.327990847124	3.76193402335047	12.2542198747396	10.1371/journal.pone.0321786
26.9578997045755	3.44325641635805	45.2999919136576	49.5649218974225	4.26492998376488	12.1915400028228	10.1371/journal.pone.0321786
26.9745599478483	3.48336440511048	45.4636215535883	49.695011631209	4.23139007762074	12.3563960194587	10.1371/journal.pone.0321786
26.9962009042501	3.39182198513299	43.1555458029744	47.1688559895393	4.01331018656492	11.5415640175342	10.1371/journal.pone.0321786
27.0055599510669	3.98078956641256	46.5580882580291	50.6623502896439	4.10426203161478	11.9487000629305	10.1371/journal.pone.0321786
27.0165000110864	3.34061699686572	45.093904511333	49.0908345964555	3.99693008512258	11.3727558404207	10.1371/journal.pone.0321786
27.0888991653919	3.65850992966443	44.2604491019832	48.9492191465782	4.688770044595	12.2544160112738	10.1371/journal.pone.0321786
27.1733202040195	3.44907856779172	44.7950483039529	49.0983643308789	4.30331602692604	11.8302900809794	10.1371/journal.pone.0321786
27.1878000348806	3.9078930276446	43.3637404401971	48.0051704270018	4.64142998680472	12.2240601107478	10.1371/journal.pone.0321786
27.1949991583824	3.92031209776178	45.0396941384432	49.3574341168758	4.31773997843265	11.6418082267045	10.1371/journal.pone.0321786
27.199599891901	3.8519668742083	44.2905766562632	48.5137967065981	4.22322005033493	11.9276449549943	10.1371/journal.pone.0321786
27.2020019590854	3.46560688922181	44.2011703021434	48.3790838375297	4.17791353538632	11.5028619766235	10.1371/journal.pone.0321786
27.2319000214338	3.83054593112319	43.4463132326919	48.1001433139163	4.65383008122444	12.0294548105448	10.1371/journal.pone.0321786
27.2459603846073	3.53922658832743	43.067162095241	47.4006100396139	4.33344794437289	12.529375962913	10.1371/journal.pone.0321786
27.3021999746561	3.91147099435329	41.1432606715109	45.3602804418053	4.21701977029442	12.9428065071503	10.1371/journal.pone.0321786
27.3324996232986	3.94591205986217	45.0197438150986	49.3521437421783	4.33239992707967	11.5864558145403	10.1371/journal.pone.0321786
27.4416796863079	3.46568714594468	42.9811157781461	47.4115578021684	4.43044202402234	11.8902361020445	10.1371/journal.pone.0321786
27.5213204324245	3.46261964878067	44.5212226029295	48.6850410368103	4.1638184338808	11.5266826003789	10.1371/journal.pone.0321786
27.8024800121784	3.53909641271457	42.3699839935809	46.5818300807088	4.21184608712792	12.3208438977599	10.1371/journal.pone.0321786
27.9581993818283	4.01024502934888	44.0307875232915	48.1957375141005	4.16494999080896	12.3656118288636	10.1371/journal.pone.0321786
28.091300278902	3.4959579934366	42.7854533952679	47.5914634478296	4.80601005256176	12.3161901719868	10.1371/journal.pone.0321786
28.2597001641988	4.04835789231583	44.7242202485336	48.924330460502	4.20011021196842	11.8217561393976	10.1371/journal.pone.0321786
32.1449592709541	3.00254081375896	43.3806769499978	48.0892749453386	4.70859799534082	11.8356639519333	10.1371/journal.pone.0321786
36.48275	3.270118	43.1330850571657	44.7025729211549	4.713324	12.282541	10.1371/journal.pone.0269709
18.705997	2.330788	43.1396073106999	44.6524491504524	4.85705	11.480423	10.1371/journal.pone.0269709
18.712894	2.398225	43.4806358505122	45.2356354407197	4.834444	11.844522	10.1371/journal.pone.0269709
19.582673	2.576785	44.0207840708152	45.0950603872964	4.605302	11.632769	10.1371/journal.pone.0269709
19.705257	2.646507	43.2579836934705	43.8737263457242	5.099418	11.652597	10.1371/journal.pone.0269709
19.825242	2.634794	42.6106288710178	44.4225658737294	5.120661	11.714693	10.1371/journal.pone.0269709
19.864738	2.469751	46.1997710955341	47.27819766265	4.833696	11.336742	10.1371/journal.pone.0269709
19.889576	2.701608	44.6814510417067	48.6576542599019	4.630948	11.461047	10.1371/journal.pone.0269709
19.900442	3.19967	44.7430496146729	46.2382036067443	4.467876	11.897082	10.1371/journal.pone.0269709
19.918132	2.214275	47.5902014101929	48.0324690951978	5.071	11.381585	10.1371/journal.pone.0269709
19.973011	2.309367	47.5756908096029	47.8608334591896	4.990652	11.443076	10.1371/journal.pone.0269709
19.977844	2.544416	47.0322051456995	47.5179441836628	5.139776	10.91255	10.1371/journal.pone.0269709
19.984736	2.392958	45.142306607349	46.3438289175331	4.83161	11.392578	10.1371/journal.pone.0269709
19.989246	2.611725	44.2586092830302	46.1183074649484	4.617759	11.265899	10.1371/journal.pone.0269709
20.018901	2.796061	46.0111659215812	47.4766745339619	4.803516	11.39603	10.1371/journal.pone.0269709
20.021958	2.761769	45.318674879261	46.4290106617517	4.718719	11.63202	10.1371/journal.pone.0269709
20.025194	2.8127	46.0279765542352	47.2488168896251	4.871395	11.347898	10.1371/journal.pone.0269709
20.040782	2.23535	42.74416798572	43.3761920098869	5.015022	11.95842	10.1371/journal.pone.0269709
20.044938	2.207125	47.8382158315721	48.267069202106	5.14998	11.111892	10.1371/journal.pone.0269709
20.061008	3.177214	44.9874215169439	45.6260687484141	4.530749	12.009929	10.1371/journal.pone.0269709
20.076962	2.705465	48.3705225019671	50.130398449775	4.924574	10.892973	10.1371/journal.pone.0269709
20.109645	2.329194	48.0586238316949	48.3921961669079	5.043886	11.056877	10.1371/journal.pone.0269709
20.119493	2.564704	43.5428697937887	45.0332165004908	4.508647	10.994555	10.1371/journal.pone.0269709
20.123842	2.482654	42.7140251090125	45.1329013501758	4.601287	10.941913	10.1371/journal.pone.0269709
20.150091	2.525807	46.4088106061252	47.0624392371618	4.813275	11.447253	10.1371/journal.pone.0269709
20.193091	2.746617	45.6784405610476	49.2729574388223	4.63909	11.502339	10.1371/journal.pone.0269709
20.209468	2.405851	42.5198243169049	43.7224702275887	4.702122	11.856643	10.1371/journal.pone.0269709
20.218178	2.721242	48.139943886655	49.9181047271484	4.853437	10.858849	10.1371/journal.pone.0269709
20.227664	2.759247	45.175376836262	45.9724584790377	4.8358	11.5202	10.1371/journal.pone.0269709
20.235377	2.769957	44.9151223960375	45.7327669787471	4.781258	11.670294	10.1371/journal.pone.0269709
20.255297	2.371012	45.4661676479725	46.0111094675867	4.712861	11.321112	10.1371/journal.pone.0269709
20.26277	2.733019	47.7401307358176	48.9061824370146	4.73356	11.414157	10.1371/journal.pone.0269709
20.270671	2.505128	44.1776825081509	46.3834131265471	4.605775	11.401664	10.1371/journal.pone.0269709
20.279365	2.709629	43.8830591238081	44.5570200476225	5.025752	11.700399	10.1371/journal.pone.0269709
20.28066	2.762425	45.2171387291291	46.2875594400837	4.740054	11.438846	10.1371/journal.pone.0269709
20.294043	2.314251	44.1151616163847	44.6131858335488	5.179255	11.180119	10.1371/journal.pone.0269709
20.303182	2.258242	41.6179890335674	44.0136941925919	4.91078	11.133733	10.1371/journal.pone.0269709
20.313468	2.704958	45.0783100402018	45.8932041343318	4.286104	11.433046	10.1371/journal.pone.0269709
20.370198	2.73905	47.2172529463916	47.9995221380907	4.952106	11.418214	10.1371/journal.pone.0269709
20.373892	2.82762	42.8968094687685	45.5185350125874	4.650424	11.8254	10.1371/journal.pone.0269709
20.382478	2.224219	44.8070667448721	45.1536065489988	4.680482	11.624221	10.1371/journal.pone.0269709
20.402555	3.077579	42.2183404977336	44.187625239186	4.870558	11.745303	10.1371/journal.pone.0269709
20.412164	2.585146	41.8309590494122	42.7146197652126	4.54057	11.44512	10.1371/journal.pone.0269709
20.419753	2.276524	44.5967797028758	46.1905396026738	4.930651	11.467301	10.1371/journal.pone.0269709
20.433559	2.310593	41.5445666723208	44.9434850656461	4.910172	11.052476	10.1371/journal.pone.0269709
20.492528	2.750493	42.622047760183	43.2832367807224	4.253593	11.06467	10.1371/journal.pone.0269709
20.494478	2.392661	45.6259762269062	49.574219878043	4.422766	11.587228	10.1371/journal.pone.0269709
20.499268	2.580224	42.7571968913808	43.6720663887872	4.397881	11.363168	10.1371/journal.pone.0269709
20.506427	2.316302	46.1642121895953	48.4255734090083	4.566968	11.508728	10.1371/journal.pone.0269709
20.513013	3.004128	43.1561892177042	44.6762283944105	4.237942	12.366856	10.1371/journal.pone.0269709
20.523486	3.104382	46.4353028276554	46.7190686197221	4.539288	11.97924	10.1371/journal.pone.0269709
20.524112	2.478117	38.7260672904145	43.8215337848445	5.392429	12.04162	10.1371/journal.pone.0269709
20.529041	2.867414	45.6845865754726	47.1545676429129	5.31093	12.047156	10.1371/journal.pone.0269709
20.537987	2.907549	47.185487058384	48.48636347964	4.674728	11.304855	10.1371/journal.pone.0269709
20.538836	2.750493	42.3771057654712	43.0416727562663	4.401697	12.149532	10.1371/journal.pone.0269709
20.565855	2.667918	46.9831199046807	47.9201518223998	5.178864	11.026908	10.1371/journal.pone.0269709
20.572996	2.998844	44.7600681307917	45.6091435589349	4.649135	11.893818	10.1371/journal.pone.0269709
20.57543	3.173134	43.3993397642368	46.2804187479714	4.094505	11.747036	10.1371/journal.pone.0269709
20.575474	2.999736	44.5477335895059	45.6242122219356	4.600442	11.856632	10.1371/journal.pone.0269709
20.575861	2.318249	43.5400274115112	43.9895024754685	5.095561	11.920709	10.1371/journal.pone.0269709
20.576772	2.391172	43.4980304091831	45.3911445709972	4.493159	11.624837	10.1371/journal.pone.0269709
20.582885	2.472765	43.83275136427	45.0336431336637	5.408962	11.658187	10.1371/journal.pone.0269709
20.586307	2.518384	45.8212512310643	46.2412381416914	5.092982	11.535792	10.1371/journal.pone.0269709
20.593183	2.728673	42.5578114768393	43.4358685809508	4.291474	11.107023	10.1371/journal.pone.0269709
20.607957	2.616858	44.3941792719828	46.3422634989521	4.684643	11.784481	10.1371/journal.pone.0269709
20.619085	2.096628	42.9290947455933	47.1111314600179	5.342671	11.79666	10.1371/journal.pone.0269709
20.625986	2.55573	47.8495558923219	48.4901949233999	4.084751	10.949911	10.1371/journal.pone.0269709
20.634353	2.299901	43.6264869522549	44.8305167371247	5.332203	11.65499	10.1371/journal.pone.0269709
20.653193	3.024729	45.8964868993068	49.5450734654349	4.716	12.222263	10.1371/journal.pone.0269709
20.655266	2.665905	47.974263619929	48.5350469057074	4.729369	10.932195	10.1371/journal.pone.0269709
20.657887	2.758269	48.487310834838	50.5975533571814	4.795483	11.264742	10.1371/journal.pone.0269709
20.664119	2.841353	43.1805169507518	44.8001435728453	5.145753	11.392838	10.1371/journal.pone.0269709
20.691847	3.214273	43.4831231369898	45.8905707726422	4.079878	11.845699	10.1371/journal.pone.0269709
20.710378	2.168001	41.2740182684308	41.9216746609748	4.981762	11.806025	10.1371/journal.pone.0269709
20.715418	2.505387	45.8030309528062	46.2830462664529	4.686613	11.701254	10.1371/journal.pone.0269709
20.717499	2.547744	42.13780898875	42.3396156541414	4.865421	11.974843	10.1371/journal.pone.0269709
20.718692	2.528701	44.3634553965876	48.3851891144077	4.773651	11.52809	10.1371/journal.pone.0269709
20.726364	2.502766	44.2550459603404	44.955386274661	5.407552	11.67719	10.1371/journal.pone.0269709
20.726725	3.001532	42.2503050784992	43.2900877114897	3.958141	11.902107	10.1371/journal.pone.0269709
20.735097	3.550514	45.5326592611001	46.8172457254814	3.409982	11.897116	10.1371/journal.pone.0269709
20.743675	2.428915	44.8062339477518	45.4049760624966	4.502973	11.52508	10.1371/journal.pone.0269709
20.751366	2.302541	42.336089088679	43.7068427303477	4.903141	11.865393	10.1371/journal.pone.0269709
20.755105	2.190356	45.5946761629682	46.170338040747	4.963114	11.532367	10.1371/journal.pone.0269709
20.76531	1.82879	45.2451502896427	45.5538989683358	5.141835	11.237233	10.1371/journal.pone.0269709
20.768716	2.735852	44.3726068374046	45.8657247273741	4.777959	11.639096	10.1371/journal.pone.0269709
20.771623	2.274563	41.0509979892917	42.1181524619714	4.900511	12.043708	10.1371/journal.pone.0269709
20.77484	2.743186	45.9493128024997	47.0601555676277	5.379866	12.150287	10.1371/journal.pone.0269709
20.778704	2.775505	45.5125870284947	46.7040243508556	4.307134	11.192709	10.1371/journal.pone.0269709
20.781127	3.028406	41.2757445991453	43.2522016011388	4.715523	12.505599	10.1371/journal.pone.0269709
20.781181	2.627715	42.7701578605341	46.1042899529531	4.874757	11.558214	10.1371/journal.pone.0269709
20.791834	2.324142	43.7469134122204	45.8838327397665	4.609068	11.372336	10.1371/journal.pone.0269709
20.795716	2.203896	46.5644667451065	46.9649443914185	5.091272	10.747023	10.1371/journal.pone.0269709
20.796102	2.504014	44.7199635880119	45.4145622904118	4.825209	11.508563	10.1371/journal.pone.0269709
20.797403	2.420038	42.4536846024574	43.6657098161939	4.856009	11.927873	10.1371/journal.pone.0269709
20.801349	2.516247	43.6475599850034	48.9018385787257	4.865576	11.602268	10.1371/journal.pone.0269709
20.803011	2.564557	42.1181156691995	42.5395198441503	4.845892	11.845139	10.1371/journal.pone.0269709
20.807163	2.999013	47.0327098212799	48.0434021960176	3.966293	11.06664	10.1371/journal.pone.0269709
20.810625	2.164227	45.8576418465181	46.4403377884409	4.98598	11.664942	10.1371/journal.pone.0269709
20.816974	2.709456	43.6052258053013	44.1063581373552	4.648941	11.722196	10.1371/journal.pone.0269709
20.817158	2.277324	46.3472655731275	46.6049695120646	5.137646	11.297112	10.1371/journal.pone.0269709
20.817501	2.695541	45.0374591560287	45.2269427685536	4.425486	11.643878	10.1371/journal.pone.0269709
20.819341	2.488801	44.8517738577549	45.4564861557052	5.520688	11.748894	10.1371/journal.pone.0269709
20.819607	2.25694	44.1737448275817	44.7532603578935	5.165947	11.741334	10.1371/journal.pone.0269709
20.819656	3.255535	46.8370034809261	48.613653825268	3.838804	11.708924	10.1371/journal.pone.0269709
20.832103	2.555976	45.9470608175718	46.8804759000322	4.713154	11.686205	10.1371/journal.pone.0269709
20.83507	2.801519	45.6986346331199	47.8078710028901	4.289865	11.419177	10.1371/journal.pone.0269709
20.835371	2.404918	48.0105836664438	49.0566657543338	4.351799	10.973787	10.1371/journal.pone.0269709
20.851959	2.486202	43.5015345407984	46.4944045533934	4.839746	11.054109	10.1371/journal.pone.0269709
20.851982	3.198982	47.2580329204358	48.7344141928476	4.001094	11.516952	10.1371/journal.pone.0269709
20.85419	2.548936	43.0278116475712	43.9350667051473	4.486378	11.363272	10.1371/journal.pone.0269709
20.862376	3.194611	44.022776536734	46.5034439417173	3.851881	11.561867	10.1371/journal.pone.0269709
20.866847	1.841954	44.007054167794	45.0709236053854	5.183167	11.302686	10.1371/journal.pone.0269709
20.86727	2.397735	42.8705838058942	43.9835575778001	5.090311	11.511568	10.1371/journal.pone.0269709
20.869985	2.877569	44.97232103548	45.2964076123733	4.990985	12.098536	10.1371/journal.pone.0269709
20.872385	2.594364	41.5060536118014	42.7187179372289	4.907257	12.480461	10.1371/journal.pone.0269709
20.872453	2.644643	42.7795855057441	47.5523636060838	4.890641	11.78347	10.1371/journal.pone.0269709
20.873436	2.110494	45.7724063049015	48.548563379682	5.247364	11.498247	10.1371/journal.pone.0269709
20.887734	3.06057	42.2026771377657	44.1178027687157	4.74392	11.507387	10.1371/journal.pone.0269709
20.889442	2.301936	41.1933399340321	42.8708016306402	5.304889	12.263669	10.1371/journal.pone.0269709
20.890321	2.585156	44.5738031240491	46.4517535571377	4.67139	11.749253	10.1371/journal.pone.0269709
20.894294	2.411323	47.6696867826154	49.2774825995734	5.0328	11.668188	10.1371/journal.pone.0269709
20.895693	2.519654	38.720984501969	43.7372643565788	5.372086	12.072819	10.1371/journal.pone.0269709
20.896313	1.79899	44.6610819362134	45.6368901846611	5.22487	11.36031	10.1371/journal.pone.0269709
20.900654	2.448155	43.0086260649095	44.2308954967444	5.197838	11.75758	10.1371/journal.pone.0269709
20.900965	2.634775	44.416269541349	45.319234732017	5.193968	11.910879	10.1371/journal.pone.0269709
20.901468	2.337064	44.5723255647182	45.5435101779962	5.153781	11.345749	10.1371/journal.pone.0269709
20.90238	2.693409	43.8901069748207	44.5202732792881	4.329726	11.683489	10.1371/journal.pone.0269709
20.902499	2.705052	48.5915575084323	50.6964642708594	4.899133	11.050422	10.1371/journal.pone.0269709
20.904754	2.723232	46.0397871065679	48.2339307052058	4.479718	10.874468	10.1371/journal.pone.0269709
20.908476	2.067022	45.7584927762593	48.8711488629675	5.236365	11.337609	10.1371/journal.pone.0269709
20.910074	3.057059	42.9685446063782	43.4276470308936	3.933825	11.854416	10.1371/journal.pone.0269709
20.918387	2.646204	48.1219465733752	48.8957953093068	5.154463	11.191789	10.1371/journal.pone.0269709
20.922358	3.050179	46.3383567773382	49.2071309662006	4.651791	12.070353	10.1371/journal.pone.0269709
20.922679	2.108875	45.8170089027539	46.4678512687307	5.010154	11.227074	10.1371/journal.pone.0269709
20.925771	2.487098	48.554269646676	49.5647553615848	5.152715	10.781881	10.1371/journal.pone.0269709
20.926569	2.248442	41.4829382211502	42.7366878066595	5.442252	11.708825	10.1371/journal.pone.0269709
20.927911	2.425625	46.0397180213916	47.4422711901431	4.847954	11.361388	10.1371/journal.pone.0269709
20.933461	2.39465	44.8807369217533	47.1329547335103	4.81043	11.238401	10.1371/journal.pone.0269709
20.934677	2.749981	42.63539010245	43.4221826240507	4.170169	12.315446	10.1371/journal.pone.0269709
20.940444	2.846853	42.2612882092133	45.2329254417984	4.441174	11.587977	10.1371/journal.pone.0269709
20.942435	2.741813	44.3191631071266	44.9172982704245	4.302847	11.321398	10.1371/journal.pone.0269709
20.954779	2.428397	44.0480281427094	45.2501731238105	4.633819	11.780877	10.1371/journal.pone.0269709
20.956574	2.391288	44.7246511941018	45.7922734934376	4.607109	11.301978	10.1371/journal.pone.0269709
20.957578	2.972476	43.9821303536515	44.3452395812338	4.805893	11.404532	10.1371/journal.pone.0269709
20.958297	2.637235	43.4046477053731	44.7701619273747	4.826413	11.587229	10.1371/journal.pone.0269709
20.961888	2.817016	47.8323037695682	48.32437554526	4.471697	10.872611	10.1371/journal.pone.0269709
20.964774	1.772442	44.4194964079434	45.1841404336473	5.338372	11.335824	10.1371/journal.pone.0269709
20.965261	2.904816	41.9034053873253	43.2026488408057	4.749056	11.653689	10.1371/journal.pone.0269709
20.966471	3.057448	46.0007932581237	47.8812375065438	4.516285	11.37517	10.1371/journal.pone.0269709
20.972466	2.40001	46.1728204205626	47.136891258474	5.055431	11.065644	10.1371/journal.pone.0269709
20.973122	2.273025	45.4292335704672	46.5686944125018	5.053283	11.104921	10.1371/journal.pone.0269709
20.974076	2.745945	47.9507211504309	48.6962042210591	5.095689	11.320734	10.1371/journal.pone.0269709
20.974951	2.681777	46.4941995903	47.5015988686316	4.785722	11.548685	10.1371/journal.pone.0269709
20.975163	2.594105	43.9646271682377	46.1170408136494	4.999082	11.61406	10.1371/journal.pone.0269709
20.975546	2.793537	41.9982976690012	45.3952778688672	4.45258	11.50316	10.1371/journal.pone.0269709
20.97718	2.836953	44.8286410253924	46.2527337078686	4.227182	11.804245	10.1371/journal.pone.0269709
20.98211	2.851573	48.4279289821282	49.2315358401205	4.548815	10.630006	10.1371/journal.pone.0269709
20.992814	2.505802	44.2521736667705	45.0224511956629	4.453117	11.387006	10.1371/journal.pone.0269709
20.999984	1.852393	43.2945969625794	44.1146599485159	5.219598	11.38989	10.1371/journal.pone.0269709
21.000455	3.210393	44.0959449369036	46.6861997115277	3.851654	11.58219	10.1371/journal.pone.0269709
21.000865	3.59751	45.6463770436728	46.46492125607	3.383986	12.041577	10.1371/journal.pone.0269709
21.005083	2.333499	44.9190080339143	46.6257529713729	5.365907	11.45015	10.1371/journal.pone.0269709
21.006076	3.366332	43.8687250175735	44.2555392199801	4.596744	11.794801	10.1371/journal.pone.0269709
21.008042	2.623869	44.9900482013379	45.7138677589234	5.12627	11.646024	10.1371/journal.pone.0269709
21.009904	2.431051	43.3923872652922	44.7157035191192	4.631228	11.652085	10.1371/journal.pone.0269709
21.010405	2.759358	43.8035896360318	44.5386508391478	4.785826	12.088784	10.1371/journal.pone.0269709
21.010511	3.317826	43.5460833684928	44.3557825286581	4.000185	12.602153	10.1371/journal.pone.0269709
21.014043	2.53936	42.9410892786597	43.3932185463773	4.900371	12.04142	10.1371/journal.pone.0269709
21.014437	2.770006	42.7517374306092	46.0227042613751	4.822516	11.732566	10.1371/journal.pone.0269709
21.017195	2.252696	47.0198931067165	47.4242452132777	5.347753	11.695547	10.1371/journal.pone.0269709
21.021437	2.436509	43.4329730777338	44.9616087809822	4.434899	11.947183	10.1371/journal.pone.0269709
21.024993	2.830562	45.4821348869402	45.7096205275337	4.508757	11.771762	10.1371/journal.pone.0269709
21.028056	3.176052	45.1399519068921	45.7817881267679	4.531074	11.592889	10.1371/journal.pone.0269709
21.0314	2.397085	46.6092109744184	46.9333864364321	4.842082	11.375703	10.1371/journal.pone.0269709
21.0353	2.496765	43.2050933620463	43.6929232870076	4.758907	11.998416	10.1371/journal.pone.0269709
21.042971	2.648042	43.2479893529217	48.2233310333781	5.09013	11.461298	10.1371/journal.pone.0269709
21.04401	2.965625	42.9992341677138	44.6248950323302	4.770214	11.458571	10.1371/journal.pone.0269709
21.045498	2.863869	43.3152393279272	46.63386406125	4.976557	12.200337	10.1371/journal.pone.0269709
21.046846	2.743816	44.0379355172409	44.9468847680401	5.033436	11.718036	10.1371/journal.pone.0269709
21.05105	2.922535	42.7203293072851	47.8224964958509	4.388696	11.834536	10.1371/journal.pone.0269709
21.053136	3.070566	44.9834580830143	45.6267719241371	4.147274	11.688057	10.1371/journal.pone.0269709
21.054602	2.156645	45.9499946970302	46.7711031910503	5.275682	11.18806	10.1371/journal.pone.0269709
21.055465	2.395366	44.3111623034505	45.5128202534882	4.911296	11.299438	10.1371/journal.pone.0269709
21.059446	2.784398	42.8665925593248	43.6668114895338	4.806066	11.60693	10.1371/journal.pone.0269709
21.05993	2.374745	42.036049368631	42.7795258583538	5.006563	11.804626	10.1371/journal.pone.0269709
21.06186	2.867808	44.5289196532048	46.0442466792889	4.831409	12.021672	10.1371/journal.pone.0269709
21.062287	2.329742	45.8537042660249	46.5851047750768	5.359438	11.528313	10.1371/journal.pone.0269709
21.064993	3.026316	46.6568016907595	46.8206880019178	4.85072	11.935005	10.1371/journal.pone.0269709
21.071138	2.1284	43.065497837155	43.2408747340686	5.536424	12.294193	10.1371/journal.pone.0269709
21.072348	2.558151	44.6453669683812	44.9065225825921	5.327099	11.888722	10.1371/journal.pone.0269709
21.075569	3.328108	47.7348235084459	49.0494293262396	3.839261	11.508861	10.1371/journal.pone.0269709
21.080796	2.134174	42.8454671273073	43.3242748158237	5.500465	12.0656	10.1371/journal.pone.0269709
21.081405	2.439586	46.6323047605573	47.6531696417541	4.880255	11.356889	10.1371/journal.pone.0269709
21.082833	3.069321	43.4316428408181	46.1458759328133	4.528205	11.739907	10.1371/journal.pone.0269709
21.083488	2.313975	41.3605070026096	41.9930616264043	5.418798	12.010347	10.1371/journal.pone.0269709
21.084328	2.618136	44.7453927492047	45.6606610608453	5.294302	11.835328	10.1371/journal.pone.0269709
21.089808	2.369687	46.1337081987596	46.329107981414	4.645427	10.975783	10.1371/journal.pone.0269709
21.089889	2.338121	46.3546752089291	46.4892297884802	4.669831	10.999085	10.1371/journal.pone.0269709
21.090548	2.884117	44.8316303291359	46.519872462496	4.182142	11.633535	10.1371/journal.pone.0269709
21.095321	2.474948	44.3591463696737	44.5115304646806	5.422545	11.904553	10.1371/journal.pone.0269709
21.096482	2.421168	43.214575411995	44.5847613116824	4.37448	12.067517	10.1371/journal.pone.0269709
21.097048	2.841209	46.028654508101	47.1485664600605	4.375354	11.072919	10.1371/journal.pone.0269709
21.097701	2.657351	43.1579827690315	44.0352637001208	4.96733	11.73491	10.1371/journal.pone.0269709
21.097856	2.41026	45.2441009735726	45.4391848681456	4.951729	11.288449	10.1371/journal.pone.0269709
21.099863	2.821208	42.1872574232698	43.2920590049599	4.231975	12.190738	10.1371/journal.pone.0269709
21.101998	2.758273	41.9043262771414	44.3781613687251	4.367353	11.563772	10.1371/journal.pone.0269709
21.102688	2.110444	47.4763138911615	48.6299046680962	5.091588	11.322477	10.1371/journal.pone.0269709
21.10352	3.476798	44.0720943725224	45.5901061769934	4.540987	11.867374	10.1371/journal.pone.0269709
21.105371	1.754686	42.4911149504894	45.439405105962	4.402022	11.820657	10.1371/journal.pone.0269709
21.10979	1.789969	44.9061820045561	45.7113911432317	5.329581	11.333482	10.1371/journal.pone.0269709
21.110449	2.441093	42.559722008723	43.4547994763793	5.124207	11.408019	10.1371/journal.pone.0269709
21.113913	2.429627	44.1769192024436	45.2584802323027	4.876715	11.590939	10.1371/journal.pone.0269709
21.114894	2.927731	42.4201266721543	42.9403899598116	4.971452	11.834801	10.1371/journal.pone.0269709
21.11627	3.064578	45.0551835888596	45.3059115556117	4.163625	11.649906	10.1371/journal.pone.0269709
21.116327	2.867199	47.0529385292046	47.7037870446409	4.387815	10.628705	10.1371/journal.pone.0269709
21.119637	2.880493	43.6385866476786	44.7365909524719	4.464661	11.772767	10.1371/journal.pone.0269709
21.120236	2.371053	43.349950600323	44.2225846508715	4.364485	11.670884	10.1371/journal.pone.0269709
21.12377	2.651885	43.912172532292	45.3686047910591	4.327335	11.487637	10.1371/journal.pone.0269709
21.125734	2.176912	46.9605464621385	48.5212100945395	5.258583	11.37477	10.1371/journal.pone.0269709
21.132117	1.832546	43.4100239468986	44.3046764997231	5.111155	11.005317	10.1371/journal.pone.0269709
21.13377	2.729127	47.1120324130783	48.2314630053246	4.945813	11.441277	10.1371/journal.pone.0269709
21.135359	2.272884	42.7455809618402	44.0331035001033	4.436762	11.720229	10.1371/journal.pone.0269709
21.13562	2.153133	46.1630692983583	46.339228415462	5.316355	11.793762	10.1371/journal.pone.0269709
21.137912	2.033228	47.2555714318718	48.210621707036	5.270998	11.315074	10.1371/journal.pone.0269709
21.141007	2.231218	42.7811418191682	43.0807744736136	4.817583	11.787622	10.1371/journal.pone.0269709
21.141419	3.05623	44.2811051146841	45.7853282645244	4.611871	11.864622	10.1371/journal.pone.0269709
21.14359	2.495207	46.0567255101038	46.190451099367	4.467386	10.856141	10.1371/journal.pone.0269709
21.145914	3.071734	45.800755990671	46.1617938732973	4.776793	11.368335	10.1371/journal.pone.0269709
21.146679	2.295035	43.2025161145385	43.5871937596053	4.666255	11.090172	10.1371/journal.pone.0269709
21.150634	2.714543	48.6044475013642	49.6068710587341	4.946198	10.742769	10.1371/journal.pone.0269709
21.150963	2.704138	44.0580103663603	44.2740705331202	4.259583	11.503397	10.1371/journal.pone.0269709
21.15174	3.115325	41.5261135888701	42.0328192252511	4.641824	11.984484	10.1371/journal.pone.0269709
21.155601	3.268687	44.4753040825957	45.0329581209501	4.428725	12.082568	10.1371/journal.pone.0269709
21.158495	2.550186	45.6894043766794	48.5218727976461	4.83269	11.084114	10.1371/journal.pone.0269709
21.15873	3.397555	44.2407984054961	45.6419571703988	4.110546	11.853563	10.1371/journal.pone.0269709
21.161711	2.466943	41.058349206187	41.3179179344126	5.066246	12.265491	10.1371/journal.pone.0269709
21.162362	2.311348	45.5130841688637	47.2029292389629	5.274889	11.586486	10.1371/journal.pone.0269709
21.164507	2.481357	44.7215576193874	45.4998921484038	4.764363	11.390186	10.1371/journal.pone.0269709
21.164937	2.834927	45.974049113634	46.1763517973068	4.651879	11.535082	10.1371/journal.pone.0269709
21.165441	2.611125	42.7836310714885	42.7836310714885	5.112063	11.437363	10.1371/journal.pone.0269709
21.166128	2.815352	44.1010039740558	46.0801368395744	5.182401	11.920125	10.1371/journal.pone.0269709
21.170375	2.301723	46.2348401096485	46.5478141215448	5.324326	11.526876	10.1371/journal.pone.0269709
21.174102	2.619712	45.841970300108	46.585336261239	4.792656	11.282563	10.1371/journal.pone.0269709
21.176111	3.085919	41.2377331489793	41.9483993671571	4.658461	12.013214	10.1371/journal.pone.0269709
21.176206	2.234191	45.7791302779098	46.1746523732745	5.330034	11.342181	10.1371/journal.pone.0269709
21.177488	2.785537	46.9009518600292	49.1691935990014	4.853888	10.785209	10.1371/journal.pone.0269709
21.180166	2.511283	47.1869978080067	48.586618856474	5.203101	11.558332	10.1371/journal.pone.0269709
21.180543	2.436509	43.4223278767871	44.9753295325737	5.050282	11.376088	10.1371/journal.pone.0269709
21.181168	2.966207	45.2707128266081	46.0931765027229	4.920982	12.264791	10.1371/journal.pone.0269709
21.181801	2.721348	44.7793809459555	45.6099571604254	4.890905	11.756835	10.1371/journal.pone.0269709
21.184043	3.0472	45.991183592308	46.5693048534323	4.020041	11.712721	10.1371/journal.pone.0269709
21.189212	2.635785	42.3760203204004	44.6261754534614	4.822653	11.614219	10.1371/journal.pone.0269709
21.191226	2.677649	42.9515489982999	43.9313665792031	4.751048	11.572198	10.1371/journal.pone.0269709
21.193557	2.547512	40.6904279475604	41.436036755422	4.99522	12.197015	10.1371/journal.pone.0269709
21.194013	2.835347	42.471207667217	44.7618075016811	4.484769	11.870279	10.1371/journal.pone.0269709
21.195205	2.437417	46.4392770333351	47.2791513791574	4.30907	11.622419	10.1371/journal.pone.0269709
21.199326	2.42829	42.4159363270815	43.9874155588246	4.61062	11.271423	10.1371/journal.pone.0269709
21.203378	3.220064	41.9115699403515	42.6200724250783	4.584853	12.327875	10.1371/journal.pone.0269709
21.203813	2.78578	47.0963462863868	48.0654750036743	4.907431	11.528241	10.1371/journal.pone.0269709
21.204924	2.781944	44.9308065579008	46.0267650752998	4.84459	11.329053	10.1371/journal.pone.0269709
21.205121	2.305355	44.7218479942152	45.4294414816971	5.142989	11.17277	10.1371/journal.pone.0269709
21.205725	2.733393	46.5053919384867	48.2708867769522	4.520258	11.27509	10.1371/journal.pone.0269709
21.208556	3.151693	39.5957502673153	40.9082975360478	3.941838	11.658746	10.1371/journal.pone.0269709
21.210866	3.177298	42.1063610422715	45.0929696786855	3.844251	11.465286	10.1371/journal.pone.0269709
21.21475	2.741576	46.6056130833763	47.1460702597979	4.510249	11.053652	10.1371/journal.pone.0269709
21.218061	2.522124	43.2165287664581	44.7325174387234	4.972714	11.852261	10.1371/journal.pone.0269709
21.218235	2.169058	43.5693341082435	44.3597760534494	5.214408	11.740989	10.1371/journal.pone.0269709
21.218592	2.301056	45.2741014834747	45.9032099196633	4.936054	11.127323	10.1371/journal.pone.0269709
21.221155	2.735882	43.5723828296667	46.0204450770191	4.66971	11.411322	10.1371/journal.pone.0269709
21.221871	2.51014	44.1191292308774	45.3761379327035	4.552683	11.111142	10.1371/journal.pone.0269709
21.223265	2.062483	44.7014775725733	45.0016680618295	4.771588	11.26343	10.1371/journal.pone.0269709
21.22366	3.166625	41.6395444152673	43.4507322768003	4.698798	12.513396	10.1371/journal.pone.0269709
21.229008	3.03048	47.9937680625435	49.0448960611499	4.403756	11.543377	10.1371/journal.pone.0269709
21.230525	2.425691	44.8561552812441	47.00753513378	5.247717	11.454151	10.1371/journal.pone.0269709
21.232947	2.74761	46.518961955897	47.4720667326446	4.993953	12.111523	10.1371/journal.pone.0269709
21.233557	2.669938	43.3715431273774	45.1680190083084	4.811235	11.705771	10.1371/journal.pone.0269709
21.235626	3.193506	44.1184371537111	45.3012229316804	5.122375	11.969066	10.1371/journal.pone.0269709
21.236651	2.315788	43.0545651233784	43.6298990074489	5.613656	11.763614	10.1371/journal.pone.0269709
21.241285	2.360672	42.9562066882114	43.4664010515392	4.721898	10.819395	10.1371/journal.pone.0269709
21.243604	2.485018	46.2695564278148	46.5652376910485	5.255836	11.707819	10.1371/journal.pone.0269709
21.244246	3.138249	45.9256154712853	46.3526888885806	3.821147	11.795157	10.1371/journal.pone.0269709
21.254938	2.43804	45.2415233806182	45.5340414517629	4.578542	11.154443	10.1371/journal.pone.0269709
21.255222	2.479673	46.9965186371483	47.7348235084459	5.035016	11.7809	10.1371/journal.pone.0269709
21.256397	2.528337	44.4833173720601	45.6409325733994	4.849867	11.72912	10.1371/journal.pone.0269709
21.260041	2.232993	41.771580374214	42.1218162927185	5.40837	11.918614	10.1371/journal.pone.0269709
21.26155	2.493093	44.7048999749388	44.8979977355445	4.627248	11.296618	10.1371/journal.pone.0269709
21.265058	2.333391	45.633101481122	46.6978917596831	5.1953	11.36531	10.1371/journal.pone.0269709
21.266199	2.546006	46.0149110126157	46.7543931466787	5.032691	11.650605	10.1371/journal.pone.0269709
21.26639	2.755611	45.7306105260077	46.3084355857894	5.046514	11.260636	10.1371/journal.pone.0269709
21.267357	3.159563	39.1690134224955	40.418087087984	3.895995	11.756846	10.1371/journal.pone.0269709
21.268327	2.443794	45.6329225513982	46.2901179307618	4.520849	11.463475	10.1371/journal.pone.0269709
21.269956	2.648	42.7767280403924	44.7265182134996	5.191379	11.971042	10.1371/journal.pone.0269709
21.271422	2.596209	46.9523082798135	47.677942912197	5.02569	11.033039	10.1371/journal.pone.0269709
21.271759	2.313366	43.9226820243788	44.4136334457952	5.190964	12.049998	10.1371/journal.pone.0269709
21.272144	2.82321	42.1016862380253	42.7640448527042	4.313812	12.222766	10.1371/journal.pone.0269709
21.272709	3.136216	48.0441271428393	48.3128992434844	4.776352	11.544159	10.1371/journal.pone.0269709
21.274363	2.837544	42.3859510226882	43.0812639008878	4.911261	12.253736	10.1371/journal.pone.0269709
21.274451	2.406871	44.8256878418789	45.9092104894452	5.112796	11.219489	10.1371/journal.pone.0269709
21.274531	2.479177	47.8374021583385	47.8374021583385	5.052455	11.295829	10.1371/journal.pone.0269709
21.277	2.362321	46.2620471511009	47.2201927255439	5.37796	10.909134	10.1371/journal.pone.0269709
21.28108	2.367157	41.3758151188822	42.5449895931804	4.493399	11.956288	10.1371/journal.pone.0269709
21.281582	2.312518	45.3278229026514	46.0549029026188	4.851277	11.195568	10.1371/journal.pone.0269709
21.28354	2.986161	41.7916805456322	43.5951830099949	4.540997	11.800213	10.1371/journal.pone.0269709
21.283901	2.65825	47.4845632960787	48.5723681512061	4.973933	11.460145	10.1371/journal.pone.0269709
21.284507	1.85807	43.11049571322	44.8167175518998	5.290469	11.114144	10.1371/journal.pone.0269709
21.28721	2.672008	46.7855032311108	46.9674083759797	5.225398	11.259123	10.1371/journal.pone.0269709
21.289945	2.464627	44.9981400768768	45.8052688409625	5.554	11.53618	10.1371/journal.pone.0269709
21.29149	2.543784	46.625662792431	47.1254389821911	5.212288	11.681292	10.1371/journal.pone.0269709
21.292243	2.525421	47.3812289469406	47.6384323441101	5.062915	11.216559	10.1371/journal.pone.0269709
21.293186	2.397785	43.4684948077366	44.2226078288036	4.243212	11.651872	10.1371/journal.pone.0269709
21.293221	2.844288	42.573186461096	43.4473202207819	4.88731	11.974137	10.1371/journal.pone.0269709
21.29413	2.642774	45.9037655776979	47.307614998154	4.084326	11.66155	10.1371/journal.pone.0269709
21.294159	2.373543	41.7849231578358	42.8491062692115	5.181483	12.380459	10.1371/journal.pone.0269709
21.295871	3.23888	44.4242440277034	45.3739234784577	4.092663	12.241699	10.1371/journal.pone.0269709
21.298727	2.782375	45.8418208615736	46.5111279423973	4.896162	11.313789	10.1371/journal.pone.0269709
21.299684	2.544726	45.2968818029206	46.2544008492719	5.040348	11.163052	10.1371/journal.pone.0269709
21.302579	2.95383	44.7869574010348	46.7921843326457	4.485782	11.383808	10.1371/journal.pone.0269709
21.303045	2.20025	46.1181436155887	46.6896485798116	4.911382	11.256805	10.1371/journal.pone.0269709
21.30407	2.649362	41.1320365184236	42.6246638808449	5.531779	12.634915	10.1371/journal.pone.0269709
21.30491	2.305407	42.6928607290574	43.3525064877829	4.732938	11.989443	10.1371/journal.pone.0269709
21.308516	3.343397	43.4874597628252	45.2358112684215	4.232669	11.950925	10.1371/journal.pone.0269709
21.308701	2.96987	45.9264404028572	46.3582726646625	5.045653	11.472068	10.1371/journal.pone.0269709
21.311889	3.095598	47.5786150266941	48.2657784047324	4.815527	11.349012	10.1371/journal.pone.0269709
21.312159	2.526902	44.5485097632514	46.5363254283169	4.858058	11.111982	10.1371/journal.pone.0269709
21.312379	2.611524	46.9552543555694	47.2412310826864	4.777648	11.071244	10.1371/journal.pone.0269709
21.313407	2.207412	45.7963248144028	46.6035794586887	5.104388	11.098879	10.1371/journal.pone.0269709
21.31606	2.155094	43.5258996513285	44.0493849074408	5.255916	11.72413	10.1371/journal.pone.0269709
21.318189	2.547812	43.964352270267	44.2490174751498	4.625928	11.464142	10.1371/journal.pone.0269709
21.32207	2.493418	45.6431669947565	45.6431669947565	4.351074	10.948818	10.1371/journal.pone.0269709
21.324304	2.132292	46.0152058781665	46.9540654290642	5.31657	11.102146	10.1371/journal.pone.0269709
21.32442	2.070455	44.2143811892765	45.1336497636802	5.385448	11.440771	10.1371/journal.pone.0269709
21.327174	2.316303	43.0057050412625	43.7365842077626	5.387847	12.32796	10.1371/journal.pone.0269709
21.328433	2.721352	46.9085004874314	48.191848966317	4.519335	11.51032	10.1371/journal.pone.0269709
21.329317	2.376383	44.4870113744391	45.0491636539343	5.225546	11.47253	10.1371/journal.pone.0269709
21.32953	2.556358	45.1802087928049	45.6545029543536	4.910607	11.657195	10.1371/journal.pone.0269709
21.331555	2.74894	44.706226444786	45.7014192897363	4.410549	11.74767	10.1371/journal.pone.0269709
21.331711	2.573718	43.1890486393146	44.740178867921	4.630495	11.51111	10.1371/journal.pone.0269709
21.33187	2.487571	44.3437188731729	46.6976010024142	5.193666	11.783202	10.1371/journal.pone.0269709
21.332044	2.67251	44.3971634750916	45.7924226091098	4.564212	12.030022	10.1371/journal.pone.0269709
21.332216	3.038185	47.5288852399223	48.8330987415385	4.467577	11.356574	10.1371/journal.pone.0269709
21.332947	2.371968	42.1922782755147	42.7896194792041	5.007206	11.820797	10.1371/journal.pone.0269709
21.334005	2.514571	47.3361859404655	47.8164866995786	5.167817	10.913762	10.1371/journal.pone.0269709
21.335205	3.152474	47.4998071859679	47.8086091760232	4.735959	11.632152	10.1371/journal.pone.0269709
21.335305	2.871556	41.8695998295938	43.4705943647426	4.673897	11.647628	10.1371/journal.pone.0269709
21.335866	2.472442	44.3971751557354	46.463072595419	5.265914	11.809577	10.1371/journal.pone.0269709
21.337019	3.593355	42.2157317706216	42.9013298649568	3.800191	11.318226	10.1371/journal.pone.0269709
21.339042	2.270003	42.1239507547926	42.8939526771037	4.932512	11.731755	10.1371/journal.pone.0269709
21.340217	2.985867	45.4521090990678	49.3214320839496	4.370142	11.89942	10.1371/journal.pone.0269709
21.341945	2.949137	46.2539888069459	46.5558531604941	4.10658	11.333901	10.1371/journal.pone.0269709
21.34245	2.856403	45.6699724058644	46.2996877960608	4.148469	11.312328	10.1371/journal.pone.0269709
21.34286	2.94328	45.7748026190511	46.6500108850025	4.009869	11.179456	10.1371/journal.pone.0269709
21.34309	2.851955	46.3975881502622	47.1975295624349	5.095487	11.341848	10.1371/journal.pone.0269709
21.346237	2.763215	44.6387947763484	45.6686499264566	4.653037	11.383839	10.1371/journal.pone.0269709
21.346403	2.649534	45.5277577680472	46.1011726089371	4.295365	11.129755	10.1371/journal.pone.0269709
21.346573	2.598079	44.734248739654	45.5001191092007	5.053607	11.921132	10.1371/journal.pone.0269709
21.34685	2.811508	45.1927077314613	45.5943312264024	5.035239	11.619386	10.1371/journal.pone.0269709
21.348606	2.331577	42.2457463227425	43.123985867599	5.007948	11.754302	10.1371/journal.pone.0269709
21.349264	2.410811	44.2531368590212	44.5657572039061	5.296512	11.60164	10.1371/journal.pone.0269709
21.349685	2.659879	45.0040563656138	46.1110550947183	4.655605	11.667001	10.1371/journal.pone.0269709
21.350163	2.714276	42.6486222346791	44.9106218743871	4.293099	11.348298	10.1371/journal.pone.0269709
21.352085	2.636567	47.5081717574547	47.5081717574547	5.346216	11.409301	10.1371/journal.pone.0269709
21.353451	2.913996	46.2129291863197	46.4627783585052	4.392184	11.692699	10.1371/journal.pone.0269709
21.354424	2.279351	47.1777303220289	47.6595557197398	5.465773	11.64373	10.1371/journal.pone.0269709
21.356395	2.744063	46.48892241295	46.7122596775346	4.579362	10.986318	10.1371/journal.pone.0269709
21.358951	2.904728	46.2094554814683	46.3843438340158	4.130426	11.380278	10.1371/journal.pone.0269709
21.361581	2.987833	48.4766691486721	49.0085889185699	4.55754	11.295578	10.1371/journal.pone.0269709
21.362929	2.132606	44.0813102297635	45.5905865367418	5.375272	11.676799	10.1371/journal.pone.0269709
21.365532	2.551024	47.0878173143369	47.7477357670012	5.017782	11.306087	10.1371/journal.pone.0269709
21.366009	2.730154	45.7237521276786	46.2492920432444	5.002107	11.607237	10.1371/journal.pone.0269709
21.366044	2.48877	45.147161688239	45.8084582094526	5.340741	11.755399	10.1371/journal.pone.0269709
21.367819	2.403947	44.5341255437452	45.1381045446649	4.955793	11.561143	10.1371/journal.pone.0269709
21.368175	3.143189	46.503238898919	47.4265643564426	4.529072	11.902627	10.1371/journal.pone.0269709
21.369202	2.384875	44.0537719688003	46.3576804786915	4.785399	11.473207	10.1371/journal.pone.0269709
21.37137	2.106739	41.3225923162017	42.8072852799254	5.043738	11.359812	10.1371/journal.pone.0269709
21.371379	2.725108	46.2087468845036	47.089722594793	4.805113	11.517337	10.1371/journal.pone.0269709
21.375349	2.403013	44.9975941286339	45.4689853019989	4.951633	11.460215	10.1371/journal.pone.0269709
21.375681	3.135086	40.4328943339319	44.0580391235387	4.61902	12.179088	10.1371/journal.pone.0269709
21.375782	2.612722	41.9615058200298	41.9615058200298	4.091048	11.819803	10.1371/journal.pone.0269709
21.378497	1.917695	45.3853213785035	46.1501288990193	4.927874	10.883704	10.1371/journal.pone.0269709
21.379054	2.444691	45.2232642406719	45.5634313165361	4.991019	11.288164	10.1371/journal.pone.0269709
21.38042	2.538966	45.9595370873719	46.7454566532497	5.417172	11.49164	10.1371/journal.pone.0269709
21.380441	2.681966	44.8897865959496	45.3039350393923	4.63794	11.661157	10.1371/journal.pone.0269709
21.382166	2.650034	43.1856996601573	44.5734204797632	5.166076	11.885687	10.1371/journal.pone.0269709
21.384427	2.723931	44.3224748304156	44.8072927951466	4.766146	11.813968	10.1371/journal.pone.0269709
21.384863	3.265827	44.0918029223133	44.334340565764	4.044041	12.556133	10.1371/journal.pone.0269709
21.385328	2.48918	44.5038297688293	44.9003272601927	4.943254	11.793677	10.1371/journal.pone.0269709
21.387938	2.82027	44.8580332962241	45.7801424596646	4.824588	11.642583	10.1371/journal.pone.0269709
21.388859	2.744723	45.156143924873	46.1901666267492	4.966182	11.920694	10.1371/journal.pone.0269709
21.389005	3.185717	47.0809989876539	47.6238251202343	4.749317	11.771387	10.1371/journal.pone.0269709
21.390466	2.882873	46.102734377081	46.5697996436134	4.951859	12.087684	10.1371/journal.pone.0269709
21.390966	2.655786	45.4135723204075	46.1842251108079	4.915899	11.551648	10.1371/journal.pone.0269709
21.392717	2.722401	42.0267372234361	42.5746203794553	4.749998	12.46958	10.1371/journal.pone.0269709
21.393913	2.671183	46.093749359809	48.6585241372231	4.688122	11.635839	10.1371/journal.pone.0269709
21.398745	2.775325	45.1278019350801	45.928015354518	4.651202	11.376022	10.1371/journal.pone.0269709
21.405999	2.73267	43.9415419952897	45.3752960485982	4.685361	11.984029	10.1371/journal.pone.0269709
21.407047	2.978729	47.975416117437	48.6170081741396	4.541111	11.447544	10.1371/journal.pone.0269709
21.409427	2.550223	47.5012512181432	47.8555943615192	5.411457	11.740069	10.1371/journal.pone.0269709
21.409497	2.962227	44.1353358090968	45.3768456275678	4.881946	12.032573	10.1371/journal.pone.0269709
21.409673	2.835472	47.9949419730486	49.2904439776497	5.232619	11.283025	10.1371/journal.pone.0269709
21.410132	2.278961	44.4874101288408	46.2188654316164	5.400168	11.459274	10.1371/journal.pone.0269709
21.41107	2.619515	44.6530576495451	45.6658630827827	5.034822	11.291922	10.1371/journal.pone.0269709
21.41166	3.02145	43.2268739746425	44.5249543569746	4.395534	11.703841	10.1371/journal.pone.0269709
21.413046	2.454537	45.5454093128824	45.8686980995681	4.593214	11.330708	10.1371/journal.pone.0269709
21.414682	2.675151	44.201537532475	44.8764879381308	5.006009	11.975764	10.1371/journal.pone.0269709
21.416008	2.193487	43.6185256860774	45.0194904380603	5.255417	11.705768	10.1371/journal.pone.0269709
21.419366	2.834841	42.2360714822045	43.3865970767075	4.623295	12.070096	10.1371/journal.pone.0269709
21.419381	1.837267	44.8122188780136	46.1337334232953	5.077063	10.820513	10.1371/journal.pone.0269709
21.422437	2.950637	46.7894338228964	47.3325612399196	4.781251	11.831329	10.1371/journal.pone.0269709
21.424544	2.564668	44.5176776730194	45.6547005809172	4.552337	11.91106	10.1371/journal.pone.0269709
21.425948	2.476238	45.7127903981198	45.7127903981198	4.462135	11.306828	10.1371/journal.pone.0269709
21.426386	2.795884	46.9145450519334	47.9835670144895	4.510784	11.728398	10.1371/journal.pone.0269709
21.426909	2.864858	47.2438696354761	47.9868076801073	4.375089	10.709548	10.1371/journal.pone.0269709
21.427323	2.324438	43.1449401531741	43.7301975088947	5.505743	11.734379	10.1371/journal.pone.0269709
21.428185	2.631676	45.9494316633926	46.3430971030003	5.230649	11.499722	10.1371/journal.pone.0269709
21.43137	2.578426	41.32561301496	43.3859668315248	5.538869	12.603413	10.1371/journal.pone.0269709
21.431425	2.37077	45.3996378790365	45.6391550684614	4.701751	11.269872	10.1371/journal.pone.0269709
21.432609	2.455146	44.0068074293401	44.8037297943476	5.100114	11.501581	10.1371/journal.pone.0269709
21.434014	2.405587	43.8229050833531	44.7328020269327	4.676197	11.610792	10.1371/journal.pone.0269709
21.435188	2.686556	47.2268333491689	47.7164936195626	4.93547	11.190165	10.1371/journal.pone.0269709
21.435925	2.939238	42.9478432483891	47.7497015820502	4.380095	11.943658	10.1371/journal.pone.0269709
21.436542	2.759936	44.9959383666301	47.599202025822	4.865743	11.148501	10.1371/journal.pone.0269709
21.438473	3.073091	46.4211877579557	48.7730788790025	5.277332	11.913899	10.1371/journal.pone.0269709
21.438506	2.733626	44.236530566263	45.7508135511334	4.469287	11.957871	10.1371/journal.pone.0269709
21.438568	3.020072	47.4080242189686	47.7513500190935	4.029417	11.170741	10.1371/journal.pone.0269709
21.439505	2.242036	42.6906898246266	44.0509487399667	5.237566	11.331855	10.1371/journal.pone.0269709
21.441016	2.447664	42.038421248647	43.4518455060943	5.091556	12.248325	10.1371/journal.pone.0269709
21.445794	2.892857	45.4239874993186	47.3796525239457	4.956617	11.681004	10.1371/journal.pone.0269709
21.448261	2.964798	46.5476664654888	48.786939844619	5.345336	11.868864	10.1371/journal.pone.0269709
21.452157	2.454717	44.8201219107316	45.3576663662085	4.789119	11.657296	10.1371/journal.pone.0269709
21.453969	2.962171	44.197259900841	45.0694791089944	4.274545	11.506133	10.1371/journal.pone.0269709
21.454827	2.272973	44.5098398397488	45.1680492327722	5.63768	11.330958	10.1371/journal.pone.0269709
21.455136	2.593929	44.4492442311466	45.1290872411446	4.772098	11.898116	10.1371/journal.pone.0269709
21.456941	2.329354	45.7314408601684	46.3243069334654	5.19095	11.290526	10.1371/journal.pone.0269709
21.459851	2.11957	43.685542790604	44.4679674502384	5.030879	11.174026	10.1371/journal.pone.0269709
21.460764	2.65649	45.0626069819669	45.2777579151893	4.372491	11.186586	10.1371/journal.pone.0269709
21.461129	2.756878	44.7783828277091	45.6064564148217	4.84281	11.43322	10.1371/journal.pone.0269709
21.461923	2.325701	41.9210237722636	44.4551107439375	5.400229	11.527004	10.1371/journal.pone.0269709
21.462696	2.310058	45.1842432703592	45.3802196832904	5.268782	11.418148	10.1371/journal.pone.0269709
21.46274	2.392642	43.55783493168	46.0434489176243	4.942553	12.584493	10.1371/journal.pone.0269709
21.463247	2.533888	39.9327520623344	41.3514967894085	4.900225	11.685389	10.1371/journal.pone.0269709
21.464358	2.768999	46.4435586912412	47.6403689947727	4.609641	11.343396	10.1371/journal.pone.0269709
21.465753	2.895414	45.5030820754259	46.3277724906922	4.833105	11.566441	10.1371/journal.pone.0269709
21.466807	2.738009	47.1147749421431	47.7792758841927	4.51856	11.631357	10.1371/journal.pone.0269709
21.467218	2.633302	43.5474824329456	44.7113139495988	4.876985	11.659885	10.1371/journal.pone.0269709
21.468659	2.419976	44.4013221727047	45.0376514766345	4.598504	11.741051	10.1371/journal.pone.0269709
21.468885	2.526712	45.8036712151409	46.342912562115	5.060822	11.035699	10.1371/journal.pone.0269709
21.469208	3.141621	46.0617352813649	47.1747430758659	4.738385	11.832823	10.1371/journal.pone.0269709
21.469285	3.015744	45.9664538862492	45.9664538862492	5.06569	11.377202	10.1371/journal.pone.0269709
21.470659	3.35312	41.7245453075402	42.2758830179344	3.945823	12.43921	10.1371/journal.pone.0269709
21.471302	2.66214	47.8302430272363	48.0214453103324	4.98337	11.271488	10.1371/journal.pone.0269709
21.472786	3.093505	46.0827857105406	46.9896482153053	4.836045	11.813599	10.1371/journal.pone.0269709
21.47404	2.716082	44.3715334328658	45.3514068879851	4.521661	11.124374	10.1371/journal.pone.0269709
21.474184	3.068806	45.8628514572225	46.1537072982481	4.594947	11.542517	10.1371/journal.pone.0269709
21.474698	2.521512	44.4716882032621	46.0529861779637	4.873555	11.615903	10.1371/journal.pone.0269709
21.478173	2.095413	44.1557479859419	44.5114952420179	4.785185	11.558626	10.1371/journal.pone.0269709
21.479393	3.29509	40.4748521648529	42.0126538378902	4.111211	12.380322	10.1371/journal.pone.0269709
21.479535	2.554615	43.8232635697275	47.7682868678823	4.852135	11.394483	10.1371/journal.pone.0269709
21.482565	2.41187	46.075607409613	46.2468141083614	5.379083	11.366695	10.1371/journal.pone.0269709
21.483752	1.530543	44.2305071240603	45.854906651638	5.905597	12.055654	10.1371/journal.pone.0269709
21.484354	2.355027	43.17190027355	43.6033554558456	4.335183	11.587587	10.1371/journal.pone.0269709
21.485501	2.887563	42.9911003963843	43.5725009621454	4.486497	11.604089	10.1371/journal.pone.0269709
21.486116	2.599778	43.8096907035836	45.7604471100752	5.073839	11.797129	10.1371/journal.pone.0269709
21.486319	2.551289	41.713272236264	44.2963379069029	4.994851	11.965714	10.1371/journal.pone.0269709
21.487567	2.387486	43.8162542334616	45.5009779002762	4.872207	11.711648	10.1371/journal.pone.0269709
21.487834	2.715492	45.7036782049383	46.0302302002499	4.350239	11.287175	10.1371/journal.pone.0269709
21.488694	2.733134	44.3015709665225	44.779844373124	4.463387	11.438698	10.1371/journal.pone.0269709
21.490852	2.664987	44.7088322397443	45.5129614171455	4.217239	11.389734	10.1371/journal.pone.0269709
21.494202	2.757818	45.4908584940464	45.4908584940464	4.35354	11.445365	10.1371/journal.pone.0269709
21.494355	2.310118	43.2869728784991	44.3448666776511	5.253808	11.097695	10.1371/journal.pone.0269709
21.494804	3.216444	42.968987721946	44.6200749352844	3.748057	11.480457	10.1371/journal.pone.0269709
21.496647	2.894999	45.266171121685	46.2360815694896	4.487185	12.054504	10.1371/journal.pone.0269709
21.498344	2.306155	41.5536919254836	43.3140941752361	5.400145	11.812798	10.1371/journal.pone.0269709
21.499232	2.345903	43.8700536514508	44.5876239288236	4.776775	11.70986	10.1371/journal.pone.0269709
21.499419	2.636304	47.1538429403991	47.6657348192049	5.533555	10.678611	10.1371/journal.pone.0269709
21.504222	2.589527	43.6168120258853	43.8999663498628	4.546786	11.632327	10.1371/journal.pone.0269709
21.504817	2.334632	43.9372916558722	44.3316443086313	5.385504	11.956699	10.1371/journal.pone.0269709
21.504908	3.05036	45.1027380235192	46.6399927365985	4.415065	11.776874	10.1371/journal.pone.0269709
21.506088	2.261473	43.7041543420951	44.7806940145129	4.845441	11.465475	10.1371/journal.pone.0269709
21.506535	3.625329	44.6733189099181	44.9150566448732	3.980922	11.996554	10.1371/journal.pone.0269709
21.510088	3.287394	44.4439762280694	45.2751400443924	4.236243	11.70779	10.1371/journal.pone.0269709
21.511422	3.018907	40.2620048474261	43.5638002503595	4.471817	12.067998	10.1371/journal.pone.0269709
21.511806	2.497623	44.194678672604	44.9237793210852	4.609905	11.296396	10.1371/journal.pone.0269709
21.515117	3.258142	44.0109334895037	45.4203074127153	4.421391	12.042823	10.1371/journal.pone.0269709
21.516266	2.665438	46.4621643108629	47.8118668911959	4.562163	11.386014	10.1371/journal.pone.0269709
21.516709	2.630173	44.4877971620081	44.8893746251737	4.604865	11.228645	10.1371/journal.pone.0269709
21.517311	2.490669	44.1525015629986	44.4891635602246	5.457948	11.80085	10.1371/journal.pone.0269709
21.517537	2.441152	46.4182508585313	46.7331001340098	4.782053	11.16566	10.1371/journal.pone.0269709
21.518112	2.74841	47.1379775391378	47.8455469192571	4.367071	11.065406	10.1371/journal.pone.0269709
21.519185	3.286403	46.0670605366219	46.5307756618262	4.067546	11.82283	10.1371/journal.pone.0269709
21.520195	2.59241	45.9645507765285	47.2313870549894	4.98025	11.537589	10.1371/journal.pone.0269709
21.523362	2.171218	45.0368281155777	46.2034837016013	5.49117	11.136871	10.1371/journal.pone.0269709
21.523447	2.248931	43.7922335544268	44.5590142885906	5.213342	11.696963	10.1371/journal.pone.0269709
21.523988	2.501334	45.1969804935189	45.77080476331	4.443927	11.28483	10.1371/journal.pone.0269709
21.524117	2.544623	43.8794305060982	44.930160558428	5.365816	11.679161	10.1371/journal.pone.0269709
21.52461	2.613944	46.7970309467726	47.5849610092354	5.00676	11.837084	10.1371/journal.pone.0269709
21.524837	2.768743	43.6108659929186	44.0288411739459	4.706556	11.631511	10.1371/journal.pone.0269709
21.524925	3.02761	47.541210834494	48.9864023907106	4.553128	11.300593	10.1371/journal.pone.0269709
21.525088	3.071056	39.5758361553347	42.768965470048	4.530298	12.053125	10.1371/journal.pone.0269709
21.530123	3.227804	44.2187722117444	45.4577290261406	4.375742	11.892147	10.1371/journal.pone.0269709
21.531013	2.694592	46.5706157490922	47.4417710245061	4.542054	11.280392	10.1371/journal.pone.0269709
21.531318	2.738833	44.4917323815047	44.9810779598716	4.401141	11.995169	10.1371/journal.pone.0269709
21.532082	2.804589	44.5114130560217	45.5550733841615	4.297451	11.3211	10.1371/journal.pone.0269709
21.532339	2.761961	46.3197548058633	46.6409337694595	4.58856	11.028798	10.1371/journal.pone.0269709
21.532373	2.707412	45.5720261484859	47.2940515713957	5.0458	11.613527	10.1371/journal.pone.0269709
21.532417	2.43485	43.3362352560497	44.7839502814555	5.077799	12.333021	10.1371/journal.pone.0269709
21.536247	2.936106	45.8247103674639	46.4499826586731	4.52271	11.540496	10.1371/journal.pone.0269709
21.536291	2.33858	45.1627666108656	45.5951135007604	5.032516	11.059099	10.1371/journal.pone.0269709
21.536374	3.74259	47.2825294346004	47.6229716847215	3.22816	11.483045	10.1371/journal.pone.0269709
21.53789	2.702834	38.9837519187225	40.2965924723816	4.421899	11.764245	10.1371/journal.pone.0269709
21.538185	2.429051	46.3711198192639	46.637356757677	5.320063	11.870947	10.1371/journal.pone.0269709
21.539469	3.423336	47.6131425816819	48.2449281357845	4.664023	11.60094	10.1371/journal.pone.0269709
21.539573	2.803048	45.0395387097153	45.0395387097153	4.66543	11.395244	10.1371/journal.pone.0269709
21.539682	2.716522	42.7865545502582	45.224197451392	4.779893	11.923745	10.1371/journal.pone.0269709
21.539988	3.657702	44.1362996937137	45.4125212883808	3.62992	12.165842	10.1371/journal.pone.0269709
21.54205	3.646404	42.3296110868212	45.9594932771815	3.709568	11.848764	10.1371/journal.pone.0269709
21.542141	2.51178	42.4435780225518	45.1429828744243	4.394256	12.232085	10.1371/journal.pone.0269709
21.542919	2.52844	46.1755999920646	46.4749667239238	5.249992	11.665706	10.1371/journal.pone.0269709
21.543867	2.911563	42.5338906890352	45.1811523242055	4.625397	11.900201	10.1371/journal.pone.0269709
21.544216	3.053905	45.3090621749075	46.0252586619537	4.545047	11.684994	10.1371/journal.pone.0269709
21.54476	2.511486	45.719218164794	46.10041695266	5.149329	12.081616	10.1371/journal.pone.0269709
21.545142	3.017017	47.1360091037441	47.7495124244231	4.02842	11.141606	10.1371/journal.pone.0269709
21.547846	2.723556	44.1714264923333	44.7798027831145	4.994922	11.672845	10.1371/journal.pone.0269709
21.547947	2.175083	43.7503103031268	45.4410569576384	5.716957	12.417447	10.1371/journal.pone.0269709
21.549197	3.165749	44.8233958204674	45.5089907562138	4.16436	11.52118	10.1371/journal.pone.0269709
21.54994	2.643919	43.3608277382877	43.9816947534855	5.090551	11.779726	10.1371/journal.pone.0269709
21.550645	2.272127	45.8105660475702	46.9386475021616	5.038643	11.193432	10.1371/journal.pone.0269709
21.55286	2.931441	47.1984272225425	47.5103452897047	4.573126	11.830094	10.1371/journal.pone.0269709
21.555846	2.732045	44.40596658303	44.9312432162143	4.319681	11.673386	10.1371/journal.pone.0269709
21.556104	2.464146	44.4629820314221	45.531762417827	4.487663	12.045605	10.1371/journal.pone.0269709
21.556889	2.530979	44.8931124920306	45.3316767683551	4.667346	11.528671	10.1371/journal.pone.0269709
21.55735	2.844558	46.8447200934285	47.7288222266125	4.358674	11.416626	10.1371/journal.pone.0269709
21.557609	3.183724	45.3356774453191	47.3697972698996	4.50502	11.795481	10.1371/journal.pone.0269709
21.557849	2.468079	45.3542712838524	45.9185797594166	5.108867	11.108711	10.1371/journal.pone.0269709
21.55866	3.134852	43.3188864312284	45.2776182067809	4.632464	12.030748	10.1371/journal.pone.0269709
21.559212	2.683239	45.7812540482498	45.7812540482498	5.348323	11.457846	10.1371/journal.pone.0269709
21.559676	2.780505	43.7823373100236	44.2558119682664	4.917095	12.120916	10.1371/journal.pone.0269709
21.560542	2.284332	44.960686375833	45.6138591527824	5.078758	11.489	10.1371/journal.pone.0269709
21.563797	3.54037	47.0804735723701	47.7988860805962	4.405188	11.709816	10.1371/journal.pone.0269709
21.563928	2.652657	44.0321728409558	44.441243211847	5.249869	12.016243	10.1371/journal.pone.0269709
21.56477	2.747217	45.410223852894	46.7957202506088	4.583192	11.201232	10.1371/journal.pone.0269709
21.565519	2.408524	43.4204508393656	45.5965364465613	4.964289	11.496187	10.1371/journal.pone.0269709
21.565659	2.067844	43.6821616030305	44.4264193846092	5.733247	11.842851	10.1371/journal.pone.0269709
21.566477	2.276437	45.4785311687619	45.912564248682	5.308787	11.264899	10.1371/journal.pone.0269709
21.568137	2.627959	45.3085816467354	46.4135845066917	4.994209	11.870615	10.1371/journal.pone.0269709
21.568232	2.08413	43.8430747882315	44.6269425612242	6.038762	11.662407	10.1371/journal.pone.0269709
21.568724	2.949703	44.1579317916306	46.2176312252068	5.07282	11.863196	10.1371/journal.pone.0269709
21.568901	2.58101	44.6213904765657	45.6509397939175	5.113219	11.876225	10.1371/journal.pone.0269709
21.569311	2.590668	47.1936620939387	47.5491545548991	5.396524	11.662467	10.1371/journal.pone.0269709
21.570116	3.089719	41.6661265502114	42.6676281526952	4.549799	12.333566	10.1371/journal.pone.0269709
21.570576	2.438663	42.9544845372765	44.0499713316261	4.379121	12.094636	10.1371/journal.pone.0269709
21.572658	2.735498	45.7015740028323	46.5826550208649	4.712469	11.210601	10.1371/journal.pone.0269709
21.574585	2.625336	44.8776873590259	46.0959842680893	4.699283	11.416072	10.1371/journal.pone.0269709
21.575972	2.958631	45.7628669927695	46.6151335789456	4.935683	11.79646	10.1371/journal.pone.0269709
21.575994	2.751321	42.2836000520182	44.9484052239236	4.468184	11.390039	10.1371/journal.pone.0269709
21.576641	2.613886	42.4102971950269	42.7170958753891	4.969324	11.945057	10.1371/journal.pone.0269709
21.577176	3.116327	48.5797022344936	49.7173989388908	4.813596	11.445113	10.1371/journal.pone.0269709
21.579301	2.572756	44.7677746304006	45.9705611336953	5.055612	11.983388	10.1371/journal.pone.0269709
21.582193	2.502532	45.3094332226217	47.4434382843103	4.887216	11.452171	10.1371/journal.pone.0269709
21.582882	2.843148	46.6399153931206	48.2674281526818	4.451658	11.721508	10.1371/journal.pone.0269709
21.583186	2.268082	43.2926087779709	44.3896716084976	5.189524	12.038506	10.1371/journal.pone.0269709
21.584503	2.854627	38.36593623229	42.5516356218338	4.413075	11.64475	10.1371/journal.pone.0269709
21.584919	3.376554	40.6454913491943	42.8946777427715	4.168493	12.422277	10.1371/journal.pone.0269709
21.584975	2.770772	44.7110355579248	45.904271300636	4.484968	11.476642	10.1371/journal.pone.0269709
21.58505	2.466522	46.3953876798595	47.8667525762595	5.072683	11.609533	10.1371/journal.pone.0269709
21.585367	2.408647	44.99958000392	46.0771611553831	4.753347	11.318916	10.1371/journal.pone.0269709
21.585681	2.80056	44.3011580913407	44.7488990113477	4.790205	11.635933	10.1371/journal.pone.0269709
21.585712	2.276006	43.6719138093697	43.9574694876552	5.154977	11.841565	10.1371/journal.pone.0269709
21.586935	2.836708	45.4439938794009	47.6345326226685	4.555203	11.769298	10.1371/journal.pone.0269709
21.589745	2.384473	43.2073334942993	44.2567056776961	4.882791	11.502169	10.1371/journal.pone.0269709
21.589983	2.708847	44.5363880764939	44.8430552855745	4.624001	11.797866	10.1371/journal.pone.0269709
21.590382	2.521121	45.4700940833505	47.4969260693106	4.85418	11.460686	10.1371/journal.pone.0269709
21.591537	2.439176	46.3460945073081	47.4189879959008	5.155502	11.682867	10.1371/journal.pone.0269709
21.591862	2.746855	45.3056986917325	45.7884340993184	4.700657	11.431888	10.1371/journal.pone.0269709
21.592476	3.723886	48.6447710906792	50.0451592689047	3.302967	11.042727	10.1371/journal.pone.0269709
21.592802	2.269191	42.9085895749545	43.333620084202	4.904061	11.689452	10.1371/journal.pone.0269709
21.592805	2.550898	46.6098096041066	47.6992361762314	5.636248	11.453684	10.1371/journal.pone.0269709
21.594117	2.641321	44.1645827526509	44.8401002026773	4.844028	11.755302	10.1371/journal.pone.0269709
21.594445	2.555321	42.1840672715258	46.7549890343966	5.025537	11.600727	10.1371/journal.pone.0269709
21.594896	2.821982	42.1826384509185	43.9306174796478	4.295869	11.96269	10.1371/journal.pone.0269709
21.595368	2.31893	45.9955710694263	47.6891936287237	5.156354	11.413945	10.1371/journal.pone.0269709
21.596187	2.796762	44.286102128869	44.7713913064703	4.426119	11.515531	10.1371/journal.pone.0269709
21.59632	2.78154	41.2109247169817	41.7070607273341	4.359341	11.807581	10.1371/journal.pone.0269709
21.596441	2.545959	44.1972193859612	44.9195520768671	4.993346	11.493885	10.1371/journal.pone.0269709
21.598885	2.339565	44.8074593599663	46.2613876689209	4.615033	10.584852	10.1371/journal.pone.0269709
21.599293	2.21723	43.225141125283	43.8264332996746	4.57274	12.043619	10.1371/journal.pone.0269709
21.599618	2.695434	45.2808256431957	45.7141030513724	4.678808	11.483672	10.1371/journal.pone.0269709
21.599897	2.491398	46.7882597650911	47.6277499733637	5.011242	11.298111	10.1371/journal.pone.0269709
21.600775	2.737397	45.07260294883	45.8949203502156	4.663912	11.552932	10.1371/journal.pone.0269709
21.601638	2.61629	44.1765953837487	45.067186161129	4.324532	11.339644	10.1371/journal.pone.0269709
21.602134	2.515188	44.4943718904202	45.0481534728523	4.993848	11.561072	10.1371/journal.pone.0269709
21.602844	2.625401	45.1223537744949	46.3422698622282	5.508199	11.930028	10.1371/journal.pone.0269709
21.604474	2.449201	42.5734173852429	43.3007237186739	4.545748	11.732039	10.1371/journal.pone.0269709
21.605531	2.340151	45.3238418717632	47.2052399914401	4.570279	11.89635	10.1371/journal.pone.0269709
21.605575	3.053842	42.9019079336496	44.302879424627	4.422666	12.12524	10.1371/journal.pone.0269709
21.605601	2.445093	43.2639614405938	43.9833798862114	5.169222	12.451024	10.1371/journal.pone.0269709
21.606561	2.85958	46.7192820374535	46.7192820374535	4.694509	11.066747	10.1371/journal.pone.0269709
21.607695	3.781895	46.8644164526178	47.4196609079762	3.15974	11.46469	10.1371/journal.pone.0269709
21.608438	2.561067	46.3784478596999	47.8196980600505	4.98271	11.432634	10.1371/journal.pone.0269709
21.608642	2.666501	45.0099682076257	45.4252713907603	4.953178	11.62139	10.1371/journal.pone.0269709
21.608881	2.468224	42.7920825898605	43.6349080816116	4.827552	11.601691	10.1371/journal.pone.0269709
21.610693	2.637643	45.5130043801715	46.1348244108583	4.746541	11.283112	10.1371/journal.pone.0269709
21.612209	2.550877	42.5659216852624	44.3237903446631	5.140153	11.480015	10.1371/journal.pone.0269709
21.612586	2.840425	44.2746629550288	45.1005983880578	4.800438	11.678469	10.1371/journal.pone.0269709
21.613007	2.515558	46.2383176321707	46.6799684982826	5.223311	11.167555	10.1371/journal.pone.0269709
21.613943	2.853739	46.6533060813518	47.3434303660903	4.482281	11.663238	10.1371/journal.pone.0269709
21.614307	3.066006	44.2870144962224	44.7363478253032	4.301471	11.60038	10.1371/journal.pone.0269709
21.615489	2.680145	47.1832376061169	48.0413779320543	5.001119	10.901278	10.1371/journal.pone.0269709
21.615736	3.518097	46.853271795205	47.6407119597385	4.435729	11.738548	10.1371/journal.pone.0269709
21.616316	3.196815	42.5538675224344	42.7883988796666	4.264024	11.769241	10.1371/journal.pone.0269709
21.616365	3.252615	40.9959974544826	41.6498576068498	4.369813	12.441082	10.1371/journal.pone.0269709
21.617867	1.987052	44.6015417200178	45.2095250508323	5.670422	11.496825	10.1371/journal.pone.0269709
21.618115	2.211244	44.7414066008886	44.9690912446179	5.689988	11.558376	10.1371/journal.pone.0269709
21.61973	2.134185	43.7931313684945	44.1814242441737	5.039351	10.982709	10.1371/journal.pone.0269709
21.619842	2.785837	46.2667211357349	46.7628276671335	4.300127	11.288538	10.1371/journal.pone.0269709
21.621015	2.496155	45.028818443804	45.2871568038619	4.930752	11.724523	10.1371/journal.pone.0269709
21.621657	2.026325	44.3668262338743	45.7977727762841	5.098662	11.876236	10.1371/journal.pone.0269709
21.622591	2.385461	43.3243471149258	44.5862514759701	5.141807	11.884735	10.1371/journal.pone.0269709
21.62268	2.774383	43.8862260966355	44.2526088387997	4.599363	12.114559	10.1371/journal.pone.0269709
21.622736	2.730252	43.7791398819403	44.9004228355967	5.245009	12.053325	10.1371/journal.pone.0269709
21.622948	2.517213	43.8825912494602	44.7693067469534	5.070021	11.713881	10.1371/journal.pone.0269709
21.623782	3.430199	42.6636961778511	44.3852991154898	4.758738	11.64223	10.1371/journal.pone.0269709
21.624173	2.31406	43.4348679676536	44.5459343816609	5.217324	11.036282	10.1371/journal.pone.0269709
21.624289	2.506362	44.3426934737409	44.9079984804464	4.896604	11.553334	10.1371/journal.pone.0269709
21.625788	2.534501	46.2218657774538	48.0361676048071	5.239268	11.053041	10.1371/journal.pone.0269709
21.628655	2.604566	46.5967655355687	46.9638726061471	5.174276	11.461205	10.1371/journal.pone.0269709
21.628915	2.780953	45.5138206930777	46.6357972234083	5.017069	11.283449	10.1371/journal.pone.0269709
21.629232	2.852757	44.732381074823	44.9902521120424	4.765913	11.966383	10.1371/journal.pone.0269709
21.629251	2.377596	43.0554439303306	44.6148489321386	5.352702	11.871519	10.1371/journal.pone.0269709
21.629633	2.086926	44.7384115252511	45.4020441816372	5.441747	11.209811	10.1371/journal.pone.0269709
21.630173	2.921226	45.5027630625962	46.1973869936629	4.750145	11.177847	10.1371/journal.pone.0269709
21.632185	3.011845	43.1695478555863	43.7155723676652	4.404258	12.137198	10.1371/journal.pone.0269709
21.632498	3.104901	43.4109619946353	44.5283791564438	4.475016	11.903333	10.1371/journal.pone.0269709
21.63402	2.884809	44.5614617426978	45.0110006885683	4.632259	11.354358	10.1371/journal.pone.0269709
21.634044	2.869463	46.8787372771107	47.8271861346224	5.340957	11.438769	10.1371/journal.pone.0269709
21.637369	3.000625	45.9300654534053	46.0798725983682	4.837223	11.704838	10.1371/journal.pone.0269709
21.637446	2.138404	43.6460528837561	44.2521156444799	5.344434	11.003707	10.1371/journal.pone.0269709
21.638343	2.248381	45.7021804882699	46.2470232332712	5.162528	10.653746	10.1371/journal.pone.0269709
21.6388	2.073432	42.3582035603482	42.9140564324292	5.407065	11.683935	10.1371/journal.pone.0269709
21.638868	2.190229	45.3942398946369	46.8084669651498	4.933961	11.032253	10.1371/journal.pone.0269709
21.639546	2.597397	42.1095919911174	42.9965006581331	4.959914	12.058832	10.1371/journal.pone.0269709
21.641678	2.918945	45.1389316129805	45.5475544809482	4.409045	11.432247	10.1371/journal.pone.0269709
21.641821	2.629593	45.0505106325212	45.5692695428369	4.776997	11.351061	10.1371/journal.pone.0269709
21.642086	2.517026	44.5305647240873	44.7421480181615	5.440001	11.790591	10.1371/journal.pone.0269709
21.643684	2.213581	45.7302077628349	46.2434050053588	5.206832	11.230741	10.1371/journal.pone.0269709
21.644069	2.616186	42.6285617426405	43.9055688132305	4.923232	11.55251	10.1371/journal.pone.0269709
21.644283	2.99966	45.8023844924933	45.8023844924933	4.604581	11.598981	10.1371/journal.pone.0269709
21.644497	2.401081	42.489750842619	42.7236551701003	4.910868	12.138778	10.1371/journal.pone.0269709
21.645575	2.916997	43.3206268051866	43.8590506562289	4.370292	11.526171	10.1371/journal.pone.0269709
21.64559	2.261349	45.7988044272992	46.8184017543237	5.330657	10.833184	10.1371/journal.pone.0269709
21.646441	2.475923	42.7800355777789	44.2357420339293	5.125783	11.567252	10.1371/journal.pone.0269709
21.646644	3.330848	44.5208135792835	46.302844750746	4.993891	12.073294	10.1371/journal.pone.0269709
21.646686	2.841649	45.9525785727823	47.1004344544074	5.249829	11.865423	10.1371/journal.pone.0269709
21.648395	3.128849	44.3619859185198	44.5607380684168	4.273076	11.52262	10.1371/journal.pone.0269709
21.64906	3.198322	44.8329881525342	46.3005008136541	4.211166	11.42292	10.1371/journal.pone.0269709
21.649125	2.781185	43.4540161875545	45.4340282428689	5.111988	12.064407	10.1371/journal.pone.0269709
21.649149	2.805904	45.4885469947233	46.3769565750913	4.42664	11.511787	10.1371/journal.pone.0269709
21.649689	2.779296	44.6544696676411	45.4198184095473	4.352128	11.331017	10.1371/journal.pone.0269709
21.649806	2.623159	43.5023924382401	44.3290357154115	4.396752	11.52864	10.1371/journal.pone.0269709
21.650601	2.690122	47.664011510541	48.3274478854701	5.036314	11.221985	10.1371/journal.pone.0269709
21.651104	2.212964	45.3837529122922	45.934403765995	5.725514	11.396573	10.1371/journal.pone.0269709
21.652069	3.161197	43.9421942062705	44.9882790536972	4.038057	12.292992	10.1371/journal.pone.0269709
21.652688	2.642463	44.6558345064035	46.3116000884243	4.859538	11.861651	10.1371/journal.pone.0269709
21.6527	3.186116	39.9408756696754	40.7178158842914	4.283176	12.630615	10.1371/journal.pone.0269709
21.652978	2.879996	46.6212122509771	46.881270369912	5.365035	11.400029	10.1371/journal.pone.0269709
21.655088	3.391043	46.7884219242643	47.1295914346192	4.629011	11.541243	10.1371/journal.pone.0269709
21.655253	2.324873	46.0710096908833	46.7850427594497	5.222217	10.908472	10.1371/journal.pone.0269709
21.655344	2.253564	44.1217996987952	45.3064406830627	5.567966	11.565749	10.1371/journal.pone.0269709
21.655364	2.701588	45.6679145621651	46.0037151918853	5.331628	11.530726	10.1371/journal.pone.0269709
21.656964	2.593784	45.9918855323973	46.7107468487892	4.721738	10.961807	10.1371/journal.pone.0269709
21.658369	2.598895	44.2788335892541	46.2524801607695	4.987957	11.143652	10.1371/journal.pone.0269709
21.658804	2.76144	43.396025052686	44.1258377372009	4.698935	11.771196	10.1371/journal.pone.0269709
21.659137	2.371911	46.2919973001136	47.8335850442875	5.401247	11.387819	10.1371/journal.pone.0269709
21.659205	3.274748	44.1009866860755	44.7298318158324	4.183585	11.813848	10.1371/journal.pone.0269709
21.659739	2.665662	45.9867342919194	47.3314128700212	4.68942	11.372231	10.1371/journal.pone.0269709
21.65974	2.396209	44.9759888187693	45.5655843344036	4.933641	11.648658	10.1371/journal.pone.0269709
21.660248	2.598213	46.6281363984206	46.943929336242	4.985872	11.372786	10.1371/journal.pone.0269709
21.66142	2.681951	44.0190329168459	44.4663738693189	4.733977	11.495791	10.1371/journal.pone.0269709
21.661567	2.673385	44.7589224756896	44.7589224756896	4.581387	11.709408	10.1371/journal.pone.0269709
21.66217	2.914573	45.1695181904676	45.9843282684264	4.878942	11.45466	10.1371/journal.pone.0269709
21.66307	1.791207	45.2821136053766	45.5712569727399	5.341919	11.485352	10.1371/journal.pone.0269709
21.663157	2.766006	44.5983885379895	45.0178450737873	4.800713	11.460884	10.1371/journal.pone.0269709
21.66398	1.888025	43.8115958584736	45.118227804138	5.835533	11.301922	10.1371/journal.pone.0269709
21.664281	2.564528	45.4552923293824	46.1404630533831	4.764588	11.585379	10.1371/journal.pone.0269709
21.66449	2.785563	45.6268952905338	47.1505161828954	4.648944	11.308568	10.1371/journal.pone.0269709
21.664837	2.305486	42.3928616199022	45.2400436717222	4.863161	11.747216	10.1371/journal.pone.0269709
21.664928	2.153152	43.9596852564686	47.9443181082067	5.495871	10.8442	10.1371/journal.pone.0269709
21.66586	2.402905	46.2236319859316	47.6723128106028	5.353064	11.384408	10.1371/journal.pone.0269709
21.666069	2.36407	43.1725574502019	44.3606914589699	5.246308	12.243436	10.1371/journal.pone.0269709
21.666301	2.543475	43.0380172978399	44.0066639780225	4.404262	11.8061	10.1371/journal.pone.0269709
21.66694	2.528884	48.0315052518715	48.6625512326549	4.688672	11.030271	10.1371/journal.pone.0269709
21.667115	2.44212	47.1623101734483	47.6959263863192	5.362855	11.310126	10.1371/journal.pone.0269709
21.667125	2.41765	46.9664018364629	47.898246242968	5.281157	11.335157	10.1371/journal.pone.0269709
21.667582	2.43112	40.6104832563278	42.67453378546	4.633734	12.254915	10.1371/journal.pone.0269709
21.668004	2.590475	46.6929687583226	47.4315432832859	5.594371	11.530541	10.1371/journal.pone.0269709
21.6693	2.467194	43.7594487995	44.1918142094949	5.255029	11.320573	10.1371/journal.pone.0269709
21.670483	2.16251	47.1106382521353	47.8845934477418	5.97533	11.455262	10.1371/journal.pone.0269709
21.670671	2.477994	44.332471203597	44.9733577828494	4.830803	11.763793	10.1371/journal.pone.0269709
21.670888	2.690385	44.5270397210219	45.0926503656179	5.294653	11.680011	10.1371/journal.pone.0269709
21.673716	2.981638	45.6156408531247	46.3846370783533	4.904757	12.144083	10.1371/journal.pone.0269709
21.674496	2.633192	43.9813107447059	44.6737683177341	4.734162	12.011524	10.1371/journal.pone.0269709
21.674976	2.693053	41.0378053638296	42.2546690783337	5.129434	11.938094	10.1371/journal.pone.0269709
21.675881	2.418286	44.1987995213172	44.6280342600493	5.379606	12.001389	10.1371/journal.pone.0269709
21.676047	2.294323	44.120640341482	44.5510501573543	5.019796	11.893466	10.1371/journal.pone.0269709
21.677484	2.951056	47.1860148201835	47.7811766514697	4.602412	11.598087	10.1371/journal.pone.0269709
21.677626	2.555773	45.1424454819702	46.0674692552535	4.933665	11.700313	10.1371/journal.pone.0269709
21.677871	3.050163	46.3952920119679	47.1796099091999	4.354906	11.625721	10.1371/journal.pone.0269709
21.678801	2.910364	42.043988102112	43.427412334852	4.227782	11.774291	10.1371/journal.pone.0269709
21.679953	2.715873	45.4706883143969	48.4274356130339	4.678054	10.450299	10.1371/journal.pone.0269709
21.680306	3.005917	44.2022495867253	44.5697533146691	4.833478	11.586785	10.1371/journal.pone.0269709
21.68105	1.966871	45.3805125725534	45.5118812305765	5.072402	11.358376	10.1371/journal.pone.0269709
21.683162	2.597449	44.452745217148	45.1373197633387	5.078388	11.710697	10.1371/journal.pone.0269709
21.683353	2.864173	45.3193990392556	45.8727504852657	4.362222	11.605857	10.1371/journal.pone.0269709
21.683905	2.391249	42.0218812604821	42.7233523058774	4.35044	11.647297	10.1371/journal.pone.0269709
21.684321	3.07965	46.3835214946736	47.5051425196502	4.546513	12.043199	10.1371/journal.pone.0269709
21.686473	2.845113	45.3146467813913	46.0254971708297	4.599744	12.004404	10.1371/journal.pone.0269709
21.686902	3.087375	47.6037203964805	49.4190298846758	4.911865	11.375213	10.1371/journal.pone.0269709
21.68744	2.610056	46.0667461426095	47.2125500610406	4.710443	10.87119	10.1371/journal.pone.0269709
21.689423	2.823026	44.9335702098018	46.1771731251315	4.59331	11.217483	10.1371/journal.pone.0269709
21.689538	3.248325	42.4825359015191	45.4301753012492	3.890232	11.901974	10.1371/journal.pone.0269709
21.689582	2.06945	42.681333701257	43.2441269990959	5.844626	11.752908	10.1371/journal.pone.0269709
21.68959	2.798611	46.5357736003591	46.8534539186216	4.898681	11.698101	10.1371/journal.pone.0269709
21.692462	2.841334	45.8410985890585	47.7611551661579	4.659019	11.432986	10.1371/journal.pone.0269709
21.693498	2.646253	43.4408499733241	43.7100296062601	4.795487	11.919149	10.1371/journal.pone.0269709
21.693768	3.121167	45.6157210020862	45.825469456476	4.496014	11.639009	10.1371/journal.pone.0269709
21.695134	2.753904	45.823870421228	46.511025386889	4.733643	11.899067	10.1371/journal.pone.0269709
21.69785	2.671623	43.602600601212	44.010698185716	5.070915	11.450587	10.1371/journal.pone.0269709
21.698423	2.238179	45.7214540641631	46.7458062778995	5.295866	10.832941	10.1371/journal.pone.0269709
21.699226	2.79657	42.3598250633358	44.5854739865226	4.73749	11.546858	10.1371/journal.pone.0269709
21.699531	3.172551	44.2210897255737	45.4467904264686	4.079271	12.172462	10.1371/journal.pone.0269709
21.699592	2.643244	46.9442754064157	47.463367772753	4.780484	11.007111	10.1371/journal.pone.0269709
21.700915	2.836255	44.2806926208817	44.4726668354212	4.693804	11.903677	10.1371/journal.pone.0269709
21.701442	2.545782	46.8218701834169	48.0850194434448	4.944033	11.191407	10.1371/journal.pone.0269709
21.704396	2.524997	46.2899147648369	46.5200648276056	5.164626	11.622177	10.1371/journal.pone.0269709
21.704421	2.884546	42.7808760991041	43.1465617751378	4.214949	11.805177	10.1371/journal.pone.0269709
21.704849	2.555283	45.1472643566963	45.5518638675462	4.8273	11.534187	10.1371/journal.pone.0269709
21.705572	3.289446	48.2321867458808	49.8813415257956	4.579775	11.23771	10.1371/journal.pone.0269709
21.705884	2.498843	44.6270723820701	46.1437686702815	4.957206	11.324907	10.1371/journal.pone.0269709
21.70627	2.667949	44.7553196836018	45.9728467340209	5.54431	11.612589	10.1371/journal.pone.0269709
21.706468	2.376848	45.8856044011025	46.2655351099207	5.822185	11.610307	10.1371/journal.pone.0269709
21.708553	2.519431	46.4712359572531	46.4712359572531	5.022103	11.476303	10.1371/journal.pone.0269709
21.709693	2.70086	44.7942867176777	46.7615383229858	4.910825	11.909065	10.1371/journal.pone.0269709
21.709746	2.119862	44.4448365832495	44.8013091805383	5.173289	11.198884	10.1371/journal.pone.0269709
21.71021	2.462266	44.6228653908626	45.29443800406	5.009103	11.527962	10.1371/journal.pone.0269709
21.710223	2.898812	44.947297795092	45.6647509119758	4.137345	11.640523	10.1371/journal.pone.0269709
21.710591	2.908847	45.891094924812	46.3724004662796	4.861558	11.424149	10.1371/journal.pone.0269709
21.711167	2.633909	44.773796808683	46.6120111487644	4.413517	11.438566	10.1371/journal.pone.0269709
21.711655	2.799344	44.247532364284	44.7746581007107	4.273624	11.396242	10.1371/journal.pone.0269709
21.711746	3.676365	42.5188493933222	46.2372090754805	3.710824	11.86209	10.1371/journal.pone.0269709
21.712152	3.125818	45.9394807572787	46.677302176407	4.657404	11.5522	10.1371/journal.pone.0269709
21.714162	2.878778	44.597905285942	45.5874828523527	4.486321	11.997683	10.1371/journal.pone.0269709
21.714485	2.380662	43.5757470432403	45.8081970748718	5.312265	11.751378	10.1371/journal.pone.0269709
21.714761	2.203762	45.0862590307777	46.2985127820248	5.896454	11.330631	10.1371/journal.pone.0269709
21.717061	2.415363	45.0310594227192	45.5705678133257	5.061903	11.351501	10.1371/journal.pone.0269709
21.717097	2.309633	43.7431145097531	44.009005220446	4.823124	11.547597	10.1371/journal.pone.0269709
21.717913	2.658938	43.7176052545064	45.1896821846473	4.941799	11.678756	10.1371/journal.pone.0269709
21.71869	3.238664	45.4598536960477	46.2702922651015	4.984398	12.341347	10.1371/journal.pone.0269709
21.718844	2.468138	43.2812385384868	44.4391307679688	4.628058	11.198117	10.1371/journal.pone.0269709
21.718905	3.184092	43.6483784918379	44.54536407487	4.13297	11.679952	10.1371/journal.pone.0269709
21.720541	2.66859	44.8881268178029	46.4000312358136	5.261628	11.60882	10.1371/journal.pone.0269709
21.72071	2.712332	45.4969357308264	46.1943455657329	4.324327	11.731236	10.1371/journal.pone.0269709
21.721931	2.333959	45.9063692332929	47.7495124244231	5.517543	11.143434	10.1371/journal.pone.0269709
21.72195	3.112506	46.2069754871653	46.9808046872227	4.645981	11.678956	10.1371/journal.pone.0269709
21.722241	2.97186	45.551113815835	45.9139633545354	4.600976	11.480256	10.1371/journal.pone.0269709
21.722578	2.319602	44.3614378048042	45.9062193746009	4.592875	10.728876	10.1371/journal.pone.0269709
21.72294	2.470006	44.3973970891356	45.7709599465449	5.408353	12.17905	10.1371/journal.pone.0269709
21.723157	2.908918	44.3097486435965	44.7171669004988	4.550251	12.17164	10.1371/journal.pone.0269709
21.725006	2.423101	45.3373400347519	45.6649486272711	4.942306	11.410215	10.1371/journal.pone.0269709
21.726236	2.550327	44.123264844439	45.1041002634079	4.82411	11.418324	10.1371/journal.pone.0269709
21.727103	2.648224	43.9074823163428	45.297082424987	4.750996	11.536258	10.1371/journal.pone.0269709
21.727493	2.204429	45.0309813151448	45.2520964123065	4.661497	10.995634	10.1371/journal.pone.0269709
21.727681	2.917782	44.7504179689038	45.1970349673724	4.577075	12.370802	10.1371/journal.pone.0269709
21.727857	2.591804	46.4496630162966	46.816752157524	5.037794	11.73284	10.1371/journal.pone.0269709
21.727882	2.59885	43.538909659278	44.3771518809667	4.423036	12.028533	10.1371/journal.pone.0269709
21.728443	2.785992	47.0365312878644	47.397092135734	5.379628	11.629555	10.1371/journal.pone.0269709
21.72902	2.995075	45.855423759142	46.4316550800771	4.446166	11.444398	10.1371/journal.pone.0269709
21.729208	2.870998	45.2338469262495	45.7499701100195	4.789336	11.440584	10.1371/journal.pone.0269709
21.730428	2.725856	41.7327796331176	43.1412009590001	5.110047	12.012384	10.1371/journal.pone.0269709
21.730466	2.484972	42.1763285449767	43.1620450240876	4.916052	12.011868	10.1371/journal.pone.0269709
21.730589	3.016837	43.9052032674317	46.5287613919641	4.264502	12.058888	10.1371/journal.pone.0269709
21.731812	2.266032	45.9331909563195	47.9691905614826	5.653916	12.25964	10.1371/journal.pone.0269709
21.732557	2.358251	40.9013667479523	45.7829060058627	4.95658	11.472838	10.1371/journal.pone.0269709
21.732654	3.179904	48.6334785084696	49.0469202457839	4.412362	11.062325	10.1371/journal.pone.0269709
21.732903	1.860124	45.0041343798117	45.5737799662795	5.174362	11.160586	10.1371/journal.pone.0269709
21.733249	2.871667	46.2178527445804	46.8914901740445	4.806077	11.601916	10.1371/journal.pone.0269709
21.733682	2.734052	41.2287159044627	42.5055531143724	4.417756	11.686612	10.1371/journal.pone.0269709
21.734699	2.893005	43.6009388864695	44.361810987139	4.725988	12.013847	10.1371/journal.pone.0269709
21.734959	2.984421	42.0971279904864	43.1513280636292	4.879201	11.954783	10.1371/journal.pone.0269709
21.735613	2.621993	44.7313257649256	45.2953255224061	4.689851	11.499735	10.1371/journal.pone.0269709
21.735718	2.738928	45.2673489629753	46.2962772443304	4.533288	11.347057	10.1371/journal.pone.0269709
21.735802	2.963995	46.3871489317486	48.4058622869712	5.046191	11.471472	10.1371/journal.pone.0269709
21.736249	2.676988	44.7449656279117	45.5080457550702	5.24985	11.443867	10.1371/journal.pone.0269709
21.73635	2.810577	43.9526093199066	46.6863288734402	4.666419	12.009054	10.1371/journal.pone.0269709
21.737258	3.514614	45.190033127307	45.7264035499406	4.253673	12.250097	10.1371/journal.pone.0269709
21.737599	2.387255	43.9705554920787	45.7488848455158	4.479944	11.380662	10.1371/journal.pone.0269709
21.738139	2.476548	44.7430970681274	44.9513626256391	4.650271	11.035684	10.1371/journal.pone.0269709
21.738401	2.735486	41.0416429790517	42.8037726674512	4.17153	12.285512	10.1371/journal.pone.0269709
21.738504	2.803349	43.2138782234192	44.9904560245953	4.933588	12.455672	10.1371/journal.pone.0269709
21.738541	2.717585	41.7215897915985	43.4264288742647	4.954288	12.09726	10.1371/journal.pone.0269709
21.738792	3.061312	47.4087700746291	47.8360664381307	4.459323	11.268775	10.1371/journal.pone.0269709
21.739921	3.140012	41.7451010732387	43.4165241103858	4.182017	12.208727	10.1371/journal.pone.0269709
21.740908	2.61882	45.2612357832782	46.5842045729816	5.161326	12.058966	10.1371/journal.pone.0269709
21.741666	2.999875	42.7787775688624	44.116914660371	4.654714	11.993293	10.1371/journal.pone.0269709
21.742881	2.113631	44.9265779911417	46.7588950658351	5.324691	11.326415	10.1371/journal.pone.0269709
21.745205	2.552352	45.6254149378014	46.1129136516222	4.939555	11.596562	10.1371/journal.pone.0269709
21.745339	2.700246	45.7615453328105	47.0101738373548	5.071373	11.743175	10.1371/journal.pone.0269709
21.74616	2.641104	45.5511076679722	46.1631766393262	4.600865	11.410895	10.1371/journal.pone.0269709
21.746677	3.168543	45.9255529776768	46.5390334249543	4.800838	12.018209	10.1371/journal.pone.0269709
21.746925	3.09447	43.9848014591225	45.8996078337507	4.315489	12.117457	10.1371/journal.pone.0269709
21.749029	2.80713	46.8094018243878	47.313623575895	4.859603	11.647776	10.1371/journal.pone.0269709
21.749549	2.176273	44.2459835462625	44.7017913696536	5.274107	11.350952	10.1371/journal.pone.0269709
21.749804	2.876382	43.1674110220534	43.985798907875	5.063627	12.32301	10.1371/journal.pone.0269709
21.750264	2.222376	45.8072147381151	46.9245053531476	5.057475	10.926364	10.1371/journal.pone.0269709
21.75066	3.253525	44.6322068120253	46.6422551468174	4.446266	12.094988	10.1371/journal.pone.0269709
21.750835	2.69072	43.7430124587876	44.002487085759	5.133941	12.295266	10.1371/journal.pone.0269709
21.752141	3.168971	41.0422668464825	41.5519166883455	4.181171	11.79966	10.1371/journal.pone.0269709
21.752394	2.588752	42.4539622943404	44.1936196460085	4.377242	12.251185	10.1371/journal.pone.0269709
21.752471	2.932427	46.914571137572	47.3348249530123	4.427103	11.94326	10.1371/journal.pone.0269709
21.752569	2.141437	44.4005394369538	44.8908911925934	5.382796	11.43131	10.1371/journal.pone.0269709
21.752582	2.901562	44.9562186372098	45.3498102967047	4.963206	11.569058	10.1371/journal.pone.0269709
21.753593	2.270492	43.0002367242662	44.3889476649704	4.98729	11.642616	10.1371/journal.pone.0269709
21.753856	2.45596	43.5215946415439	44.0690731470881	4.799988	11.647135	10.1371/journal.pone.0269709
21.753928	2.577035	43.6918259519607	45.1014542178813	5.184245	11.931117	10.1371/journal.pone.0269709
21.75441	2.553519	45.6173795322725	46.0806716227169	4.946453	11.587736	10.1371/journal.pone.0269709
21.754617	2.499507	45.8459370040149	46.5872654020605	5.097159	11.656752	10.1371/journal.pone.0269709
21.755623	2.790784	45.3482260042717	46.3784351132713	4.758329	11.606935	10.1371/journal.pone.0269709
21.756027	3.192657	43.8548447519005	44.6803685581003	4.816346	12.143208	10.1371/journal.pone.0269709
21.75621	2.333283	45.3650861157029	46.0523514944704	4.628034	10.948354	10.1371/journal.pone.0269709
21.75685	3.173877	44.8526441132067	45.4268427280979	4.544386	11.902213	10.1371/journal.pone.0269709
21.757292	2.385321	45.1295036235983	46.3508109537885	5.712973	11.393094	10.1371/journal.pone.0269709
21.757306	2.952402	45.4006211343053	46.1971277295145	4.743917	11.65973	10.1371/journal.pone.0269709
21.757531	2.720123	44.6052494893855	45.6521809703855	5.208282	11.726077	10.1371/journal.pone.0269709
21.757676	3.377889	43.6183171083964	43.8779016456358	4.364263	11.54674	10.1371/journal.pone.0269709
21.758625	3.082172	46.5645888098464	47.0443596949016	4.61416	11.601312	10.1371/journal.pone.0269709
21.760019	2.875161	43.158369091907	44.3840091319277	4.421304	11.764276	10.1371/journal.pone.0269709
21.76026	3.071959	45.5108317802341	45.8143531821021	4.488096	11.531482	10.1371/journal.pone.0269709
21.760666	2.786767	45.6203454575315	46.9419836027131	5.102779	11.507039	10.1371/journal.pone.0269709
21.760753	2.332134	44.5605439159014	45.9756586472858	5.666788	11.613515	10.1371/journal.pone.0269709
21.761305	3.137051	43.6349814211946	46.277569433494	4.365344	11.459307	10.1371/journal.pone.0269709
21.761753	2.890029	45.8728315402833	46.7393843779113	4.598714	11.4977	10.1371/journal.pone.0269709
21.762996	2.396301	44.7217768816638	44.997864101384	4.857095	11.080493	10.1371/journal.pone.0269709
21.764681	2.614064	42.1802502694849	42.4730837057017	4.961912	11.590742	10.1371/journal.pone.0269709
21.764806	2.595101	44.3165734399155	45.7534433024686	4.852876	11.174723	10.1371/journal.pone.0269709
21.76596	3.1864	46.7531431272326	47.6114230736947	4.423236	11.629041	10.1371/journal.pone.0269709
21.766326	2.809114	45.3450333820059	46.3003102600939	4.998191	11.732724	10.1371/journal.pone.0269709
21.767129	3.13471	40.9667074796226	42.9547524183526	4.766377	12.083511	10.1371/journal.pone.0269709
21.767667	2.99608	44.4448599947404	45.0253402614992	4.274152	12.057294	10.1371/journal.pone.0269709
21.768137	2.954563	47.2958211374344	47.5054434200316	5.35898	12.273435	10.1371/journal.pone.0269709
21.769195	2.348726	43.7564078828433	45.1770639727305	4.875115	11.794717	10.1371/journal.pone.0269709
21.770513	3.540363	43.8806685047574	45.1528514326699	4.260041	11.584408	10.1371/journal.pone.0269709
21.770805	2.614735	45.011054715038	45.4282368460016	5.533731	11.495373	10.1371/journal.pone.0269709
21.771627	2.317609	45.6240641997499	45.9412129433072	4.725096	11.196932	10.1371/journal.pone.0269709
21.771661	2.602235	42.1295560618315	42.3561835007919	4.923701	11.564187	10.1371/journal.pone.0269709
21.771677	3.694102	48.3890878377361	49.6957588829512	3.290043	11.01482	10.1371/journal.pone.0269709
21.771937	2.717023	38.6195153851567	40.277914026524	4.328899	11.802981	10.1371/journal.pone.0269709
21.773318	3.322469	44.2500791584749	44.6952499080271	4.501913	12.146994	10.1371/journal.pone.0269709
21.773746	3.223691	45.18657839463	46.6849468780635	4.787171	11.811648	10.1371/journal.pone.0269709
21.775101	2.319769	43.5362418896819	44.537163854931	5.268156	11.892913	10.1371/journal.pone.0269709
21.776132	2.446616	44.592118861581	45.4610906270546	5.12417	11.474302	10.1371/journal.pone.0269709
21.776441	2.360699	43.8305199117831	45.0342981214493	5.078943	11.414429	10.1371/journal.pone.0269709
21.776884	2.504431	39.8672650418305	40.0859299811044	4.826737	11.610694	10.1371/journal.pone.0269709
21.776917	3.158074	48.4496749995801	49.7785481448531	4.837046	11.213868	10.1371/journal.pone.0269709
21.777376	3.505672	44.4036530194616	45.8455010689133	4.555758	11.9905	10.1371/journal.pone.0269709
21.777586	2.414057	45.0806282062345	46.3608835573949	4.920814	11.270013	10.1371/journal.pone.0269709
21.779092	2.822834	46.8284967011926	47.3029405049543	4.891111	11.18236	10.1371/journal.pone.0269709
21.77959	2.570323	45.3465565235758	46.1174441179557	5.407778	12.057946	10.1371/journal.pone.0269709
21.78006	2.699621	45.56335135122	45.9526473966906	4.491739	11.704728	10.1371/journal.pone.0269709
21.781321	3.013015	43.9609335140052	44.243994025291	4.765342	11.668746	10.1371/journal.pone.0269709
21.781323	2.409582	44.3468944165486	46.1464185525284	5.155558	11.905805	10.1371/journal.pone.0269709
21.781659	2.283705	43.3947305553677	44.1430596123572	4.95712	11.669124	10.1371/journal.pone.0269709
21.782231	1.897031	44.2183608784243	45.3518761365684	5.096506	11.199243	10.1371/journal.pone.0269709
21.783179	2.496905	45.584010182725	46.3114729916292	5.074232	11.754352	10.1371/journal.pone.0269709
21.785089	3.115113	48.3122975625265	49.1026222982646	4.391444	11.001179	10.1371/journal.pone.0269709
21.785093	2.562494	44.5022981646066	45.2322101047551	4.96107	11.824973	10.1371/journal.pone.0269709
21.785737	2.830258	45.2899644685132	45.7876203298662	4.752186	11.394889	10.1371/journal.pone.0269709
21.786333	2.849316	44.8696268123341	46.329508643645	4.177565	11.46326	10.1371/journal.pone.0269709
21.786508	2.22151	44.1259127363335	45.4652489232482	5.177175	11.329889	10.1371/journal.pone.0269709
21.786715	2.2482	44.0746785682664	46.3034101261099	5.233401	11.858317	10.1371/journal.pone.0269709
21.789172	2.301099	44.8248960261634	46.6401087522963	5.425243	11.340784	10.1371/journal.pone.0269709
21.789954	2.90352	46.4194766496279	47.256292647929	4.862494	11.584185	10.1371/journal.pone.0269709
21.790304	2.789513	44.0380504413787	45.0655012038164	4.369679	11.587014	10.1371/journal.pone.0269709
21.792318	2.845186	43.8232408085135	45.0623362317873	5.438629	12.090109	10.1371/journal.pone.0269709
21.792588	2.365938	45.3471109725094	46.3229462876173	5.130743	11.740364	10.1371/journal.pone.0269709
21.793707	2.563035	45.2276155130051	49.0253755343766	4.938182	11.12742	10.1371/journal.pone.0269709
21.793928	2.674716	48.0159114060197	48.0159114060197	4.747315	11.209353	10.1371/journal.pone.0269709
21.793945	2.745087	46.359654490767	46.8911839711345	4.941524	11.631654	10.1371/journal.pone.0269709
21.794234	2.827779	45.1823559887707	45.7946221780845	4.911336	11.725208	10.1371/journal.pone.0269709
21.794304	2.41843	44.6279339395504	45.7827569521625	5.046873	11.660668	10.1371/journal.pone.0269709
21.795459	2.4416	44.2698601479046	45.3878055137241	4.570176	11.410637	10.1371/journal.pone.0269709
21.796152	3.108154	47.5136962628894	48.2279273280156	4.483422	11.028386	10.1371/journal.pone.0269709
21.796737	2.393406	44.7615700369366	45.5808766141201	4.929103	11.342376	10.1371/journal.pone.0269709
21.797191	2.351423	42.3329029383676	42.879227701277	4.788641	11.767976	10.1371/journal.pone.0269709
21.797725	2.845401	47.5937985633019	48.1765634650926	4.809975	11.372742	10.1371/journal.pone.0269709
21.798646	2.88657	45.3943559011654	45.6358781566675	5.248835	11.441999	10.1371/journal.pone.0269709
21.799182	2.514492	44.3695209393245	45.2060249518506	5.04232	11.610937	10.1371/journal.pone.0269709
21.799745	2.559146	44.0783568215469	44.8768996724053	5.001958	11.673369	10.1371/journal.pone.0269709
21.800036	2.847713	46.561325404342	47.3743985381454	4.52481	11.45708	10.1371/journal.pone.0269709
21.800462	2.736536	42.3497896878074	43.2257113447192	4.92117	11.988231	10.1371/journal.pone.0269709
21.801066	2.578284	42.3638873404278	44.1533333411828	4.865964	12.1561	10.1371/journal.pone.0269709
21.80119	2.782871	46.5537532394515	46.9171668036648	4.743162	11.203995	10.1371/journal.pone.0269709
21.801937	2.961556	46.9864819543369	47.8494405656073	4.544566	11.173883	10.1371/journal.pone.0269709
21.803628	2.430272	39.7465500877781	45.6187237084089	4.997597	12.138425	10.1371/journal.pone.0269709
21.803641	2.821143	46.2509969659346	46.8309073998245	4.954344	11.848638	10.1371/journal.pone.0269709
21.804602	2.309013	42.4408826798192	43.0973001680348	5.143152	11.734502	10.1371/journal.pone.0269709
21.805135	2.561091	41.5957382300699	42.5683752162	4.876821	11.467034	10.1371/journal.pone.0269709
21.805233	2.634875	45.1851567228752	45.676035780238	5.042961	11.544951	10.1371/journal.pone.0269709
21.805685	2.587891	43.2465817581433	44.0558651867029	4.571913	11.423301	10.1371/journal.pone.0269709
21.805767	2.132211	42.7638822965637	43.622240957885	5.590491	12.240488	10.1371/journal.pone.0269709
21.806216	3.024909	47.4722136342448	47.7043938927068	4.649207	11.385226	10.1371/journal.pone.0269709
21.806377	1.975956	43.6799567626668	46.6574660447699	6.256227	12.037418	10.1371/journal.pone.0269709
21.806958	3.221801	41.6849771788645	43.5746049526315	4.178414	11.701105	10.1371/journal.pone.0269709
21.808345	2.605308	43.4761941751175	43.9283646166199	4.963616	11.424548	10.1371/journal.pone.0269709
21.809538	2.922456	43.6285848800259	43.9933270921467	4.881831	12.225714	10.1371/journal.pone.0269709
21.80984	3.231153	43.6922614855628	44.4835401675164	4.780699	12.40892	10.1371/journal.pone.0269709
21.809921	2.595263	46.0948573435868	47.0249639161777	4.561023	11.647541	10.1371/journal.pone.0269709
21.810698	2.489863	45.1362392244752	45.44343705882	5.390811	11.531523	10.1371/journal.pone.0269709
21.8121	2.841364	45.7787390785493	49.3150036405432	4.327943	11.186145	10.1371/journal.pone.0269709
21.812203	2.722897	45.3208291710908	46.2462881358882	4.970522	11.817699	10.1371/journal.pone.0269709
21.812831	3.588382	45.6103762997944	46.6039205289234	4.116163	11.868247	10.1371/journal.pone.0269709
21.813536	2.462876	45.6769012248853	45.9025856008417	5.407469	11.742086	10.1371/journal.pone.0269709
21.813676	2.79914	44.7087374782417	46.0387006091704	4.673965	11.749152	10.1371/journal.pone.0269709
21.813996	2.788604	45.1258288611966	46.3419007951034	5.152539	11.623115	10.1371/journal.pone.0269709
21.814672	2.709045	44.7113435659383	48.830307952135	4.74008	11.223	10.1371/journal.pone.0269709
21.815018	2.592546	44.4018186984939	45.0570722915693	4.937747	11.802595	10.1371/journal.pone.0269709
21.815031	2.478911	46.6365963105823	47.608770170249	5.07139	11.040686	10.1371/journal.pone.0269709
21.815947	2.784931	45.1743972664604	45.8333355967079	4.747788	11.592202	10.1371/journal.pone.0269709
21.816461	2.535384	44.5819991757284	45.4788988689432	5.126833	11.688829	10.1371/journal.pone.0269709
21.816642	2.346524	44.4148374772267	45.5952366960192	4.57002	11.657186	10.1371/journal.pone.0269709
21.817622	2.717244	44.1007677061642	45.3127485907735	5.028432	12.152659	10.1371/journal.pone.0269709
21.81822	2.870842	42.0250573937765	43.4040783372238	4.858161	12.174965	10.1371/journal.pone.0269709
21.818524	2.334216	44.9309680606716	46.1464690294297	5.228474	11.87366	10.1371/journal.pone.0269709
21.818723	2.833991	43.9072309810463	46.3983727162721	4.6665	12.092753	10.1371/journal.pone.0269709
21.820892	2.177761	44.4619042500047	44.4619042500047	5.485156	11.78564	10.1371/journal.pone.0269709
21.821791	2.317531	46.2297546206811	46.9251121093067	5.207924	11.381843	10.1371/journal.pone.0269709
21.822656	2.669241	45.7830426392737	47.0063893870019	4.737622	11.235631	10.1371/journal.pone.0269709
21.823598	2.627417	41.6818985703418	42.1722020337123	5.056102	12.276345	10.1371/journal.pone.0269709
21.823638	2.093767	45.3334791168474	46.7330548366358	5.790554	11.642895	10.1371/journal.pone.0269709
21.823929	2.750947	44.6881600606753	44.8322675430323	4.840102	11.900623	10.1371/journal.pone.0269709
21.824036	2.628288	45.1770337362009	45.835059787252	5.43328	11.892886	10.1371/journal.pone.0269709
21.824658	2.836006	44.5658337059257	44.8392304339202	4.709372	12.058241	10.1371/journal.pone.0269709
21.825094	2.858335	45.6626502926942	46.7491344484329	5.083036	11.369689	10.1371/journal.pone.0269709
21.826687	2.510293	41.3990042159519	43.8792935888777	4.691088	11.632477	10.1371/journal.pone.0269709
21.826814	2.652745	46.2156376463957	47.1194583677596	5.320652	11.565779	10.1371/journal.pone.0269709
21.827017	2.641929	44.7406592771447	45.2992833049391	5.273552	11.563297	10.1371/journal.pone.0269709
21.827462	2.72349	43.5611856541593	44.5019871620668	4.819214	12.059107	10.1371/journal.pone.0269709
21.828166	2.850973	46.9236767975001	47.1191952292757	5.118501	11.416796	10.1371/journal.pone.0269709
21.828762	3.150867	42.988942861772	46.8703194778188	4.688499	12.265181	10.1371/journal.pone.0269709
21.829545	3.250774	43.0969864799326	44.7894715678425	4.546313	12.519436	10.1371/journal.pone.0269709
21.829636	3.413954	40.8431972175799	44.4622205500036	4.416474	12.35843	10.1371/journal.pone.0269709
21.829956	2.839857	44.5040821122073	45.4144461805845	4.25728	11.692197	10.1371/journal.pone.0269709
21.829995	2.850412	44.7877538204949	45.9605510036831	4.851535	12.247148	10.1371/journal.pone.0269709
21.83069	2.748208	47.6006923890936	49.0306246007636	4.82707	11.005063	10.1371/journal.pone.0269709
21.831134	3.071361	46.0426637461294	47.5575365167902	5.0838	11.098997	10.1371/journal.pone.0269709
21.831494	3.558835	45.1567239365424	45.9835576422629	4.339642	12.4458	10.1371/journal.pone.0269709
21.831689	3.788552	45.7418907759546	45.9919482066615	3.365862	11.797946	10.1371/journal.pone.0269709
21.831762	2.502951	46.3699156933106	47.1649530998694	4.452549	11.512533	10.1371/journal.pone.0269709
21.832141	2.711714	46.2720050804605	46.7830777498712	4.937217	11.074011	10.1371/journal.pone.0269709
21.832545	2.714119	42.2254342745164	42.7038752596396	4.582343	12.118784	10.1371/journal.pone.0269709
21.833091	2.741656	47.5319844483797	48.933872287378	4.749628	11.238338	10.1371/journal.pone.0269709
21.834193	2.928111	38.8997199796454	43.597379300171	3.843731	11.498781	10.1371/journal.pone.0269709
21.834467	2.470118	44.8012556564074	45.3824103425101	5.634242	11.456072	10.1371/journal.pone.0269709
21.835032	2.976712	46.1744944405909	46.9161167634413	4.931366	11.419304	10.1371/journal.pone.0269709
21.835051	3.37028	45.0012240332937	46.1127498405865	4.407932	12.144666	10.1371/journal.pone.0269709
21.835278	2.166138	45.409142427827	46.186778511201	5.40892	11.283322	10.1371/journal.pone.0269709
21.835538	3.098257	46.1435983311194	46.8457214241099	4.547265	12.075239	10.1371/journal.pone.0269709
21.835604	2.601059	45.7017287169758	45.7017287169758	5.139652	11.719873	10.1371/journal.pone.0269709
21.836043	2.509771	44.6056385756435	45.6619274772238	4.790365	11.492111	10.1371/journal.pone.0269709
21.836061	2.535556	41.4831676669744	42.1232883123788	5.317588	12.141963	10.1371/journal.pone.0269709
21.836228	3.386143	48.5068304084793	49.4037082203818	4.182631	11.18979	10.1371/journal.pone.0269709
21.836681	2.475233	42.7622513850218	43.146920313455	4.681105	11.893593	10.1371/journal.pone.0269709
21.837141	2.95938	47.1772884759094	48.0740673951419	5.179825	11.404113	10.1371/journal.pone.0269709
21.837198	2.171068	44.2523303277151	44.6862311592919	5.123133	11.397305	10.1371/journal.pone.0269709
21.838168	2.719474	39.6781310013173	43.2036000695866	5.095102	11.603501	10.1371/journal.pone.0269709
21.839954	2.551768	45.1722689649246	46.7382257754045	5.385113	11.469013	10.1371/journal.pone.0269709
21.840617	2.890571	44.2988438067394	45.0418228338954	4.499887	11.641817	10.1371/journal.pone.0269709
21.840743	2.998741	45.8044793387869	46.4837232594635	4.457462	11.755976	10.1371/journal.pone.0269709
21.840821	2.884433	46.0541613312068	46.4238504422989	4.968258	11.310191	10.1371/journal.pone.0269709
21.840843	2.736018	45.9182736361763	46.6630009134887	4.758445	11.528694	10.1371/journal.pone.0269709
21.841181	3.007154	42.4140120312529	43.0186910157981	5.137624	12.493507	10.1371/journal.pone.0269709
21.841743	2.661777	43.349249036876	47.8323783392315	4.543622	11.217367	10.1371/journal.pone.0269709
21.842687	3.048965	45.1876492447638	46.1324911476875	4.678491	11.662911	10.1371/journal.pone.0269709
21.843053	3.012196	43.6799058843628	44.9008111148599	4.77653	12.228842	10.1371/journal.pone.0269709
21.843994	2.764842	43.7330251072917	43.7330251072917	5.011161	11.476703	10.1371/journal.pone.0269709
21.844448	1.876653	44.973825233714	45.4590760560648	5.452282	11.299297	10.1371/journal.pone.0269709
21.844474	2.555709	41.1599571058367	41.5074165451883	5.279412	12.119603	10.1371/journal.pone.0269709
21.845331	2.548083	42.1885758086831	42.7865979444177	4.837205	12.197883	10.1371/journal.pone.0269709
21.847392	2.527079	44.6970256811231	45.2481226051174	4.777303	11.442383	10.1371/journal.pone.0269709
21.847911	2.563356	43.267782962647	43.267782962647	5.114976	11.724887	10.1371/journal.pone.0269709
21.848468	2.913858	45.3040809916157	45.900169647027	4.666548	11.731081	10.1371/journal.pone.0269709
21.848569	2.847025	44.7990553306164	45.8557975790585	4.667618	11.434561	10.1371/journal.pone.0269709
21.848636	2.938306	44.3744504142141	45.486419641939	5.02087	11.812719	10.1371/journal.pone.0269709
21.848674	3.229879	45.6940994633956	46.8023134071502	3.91763	11.23437	10.1371/journal.pone.0269709
21.848875	2.661928	43.5059533546571	44.3065667845681	5.442368	11.400339	10.1371/journal.pone.0269709
21.849484	2.670809	46.4033932911005	46.61772841133	5.101549	11.630309	10.1371/journal.pone.0269709
21.84998	2.817241	43.3805798190458	44.3866066866615	5.048069	11.788155	10.1371/journal.pone.0269709
21.85081	2.562017	45.2242277510869	45.936823325072	5.120936	11.710877	10.1371/journal.pone.0269709
21.851612	2.660131	44.1706865263308	44.7223398622207	4.755116	11.482428	10.1371/journal.pone.0269709
21.851741	2.711324	46.3015488862728	46.9265018357648	5.116959	11.510622	10.1371/journal.pone.0269709
21.85452	2.494588	45.7622092557356	46.5416262099271	4.834811	11.085985	10.1371/journal.pone.0269709
21.855182	3.096995	47.3813619832168	47.5934025813815	4.25216	11.75862	10.1371/journal.pone.0269709
21.855826	2.23096	42.8676324987715	43.8434393002197	4.429566	11.107322	10.1371/journal.pone.0269709
21.856256	2.502225	44.8450811722544	46.2367466646866	4.546222	11.542946	10.1371/journal.pone.0269709
21.856394	1.979236	42.1335585117154	43.389648168449	5.120938	11.104128	10.1371/journal.pone.0269709
21.856563	2.650406	45.469089439383	46.1726625004104	4.756629	11.822223	10.1371/journal.pone.0269709
21.856745	2.482472	42.7519757113042	43.9661448959996	5.05291	11.191586	10.1371/journal.pone.0269709
21.857871	2.864417	44.9089964096754	45.7762616378516	4.57294	11.670406	10.1371/journal.pone.0269709
21.858049	3.583668	40.9571522655858	42.0452294548322	4.404866	12.447631	10.1371/journal.pone.0269709
21.858169	2.398597	43.4065568722997	44.9923213104963	5.450432	11.792199	10.1371/journal.pone.0269709
21.858622	2.804786	45.2221129298663	45.2221129298663	4.708425	11.409309	10.1371/journal.pone.0269709
21.859053	2.431222	44.4953397888271	45.7284604724543	4.96314	11.395141	10.1371/journal.pone.0269709
21.859134	3.421479	43.4225625178756	44.3814585706646	4.231845	11.655996	10.1371/journal.pone.0269709
21.859175	2.785702	44.9535240499356	45.4164873556462	4.730657	11.580678	10.1371/journal.pone.0269709
21.859204	2.898032	46.4340825891039	47.2721649727124	4.502337	11.42228	10.1371/journal.pone.0269709
21.859693	2.386155	45.2992893850142	45.7683778344356	5.05546	11.556667	10.1371/journal.pone.0269709
21.860683	2.550406	44.9197015415244	45.9374610807621	5.35576	11.323786	10.1371/journal.pone.0269709
21.860714	2.764377	43.3453351750285	45.8584768001626	4.229214	11.860126	10.1371/journal.pone.0269709
21.860973	3.18029	43.7742168695326	45.4399495919493	4.658797	11.904669	10.1371/journal.pone.0269709
21.861338	2.882208	44.5009368271294	44.8404576516753	4.915537	11.575719	10.1371/journal.pone.0269709
21.861657	2.792715	46.876054711231	48.0240829036542	5.414861	10.937118	10.1371/journal.pone.0269709
21.862961	2.399311	43.6169642205196	43.896660368092	4.505499	12.087866	10.1371/journal.pone.0269709
21.863553	3.101069	46.0092089306124	47.1907190187686	4.205881	11.389825	10.1371/journal.pone.0269709
21.863714	2.717211	45.4693957285713	45.7730457113369	4.973834	11.541984	10.1371/journal.pone.0269709
21.864768	2.917612	39.9810033964307	43.4678733777629	4.765562	11.732597	10.1371/journal.pone.0269709
21.865777	3.194104	41.5617872923142	43.7793954318438	4.169336	12.156531	10.1371/journal.pone.0269709
21.867207	2.685023	42.5755548950913	44.665508936675	4.922763	12.144657	10.1371/journal.pone.0269709
21.867292	2.896752	45.1944082665996	45.5848844575129	4.658616	11.331857	10.1371/journal.pone.0269709
21.867887	2.350693	42.2837536797828	42.6935520086526	4.798457	11.760067	10.1371/journal.pone.0269709
21.868065	2.832682	46.5717853359454	47.2328809146413	5.305995	11.716649	10.1371/journal.pone.0269709
21.868148	3.210843	43.7331554462939	44.3244888795439	4.463893	11.610803	10.1371/journal.pone.0269709
21.868341	2.94625	44.4729012447273	45.867052411975	4.602789	11.419337	10.1371/journal.pone.0269709
21.868426	3.310636	42.3373211953802	45.7252450636042	3.973609	12.177049	10.1371/journal.pone.0269709
21.869519	2.843457	44.1246435545924	44.5285260292653	5.058083	11.623843	10.1371/journal.pone.0269709
21.869552	2.724128	45.2110391023914	45.9993575082332	4.308694	11.115866	10.1371/journal.pone.0269709
21.869902	2.829772	45.0075732743296	46.2016810841009	4.617614	11.498896	10.1371/journal.pone.0269709
21.869912	2.875525	38.9299983262984	42.728653049794	4.381224	11.612318	10.1371/journal.pone.0269709
21.870519	2.793826	44.7930204112835	45.7129328049686	4.837769	11.705785	10.1371/journal.pone.0269709
21.870555	2.590769	48.0699522490898	48.2766591579178	4.622839	11.321848	10.1371/journal.pone.0269709
21.871047	2.317468	43.4523769673305	44.8040807158458	5.251696	11.841091	10.1371/journal.pone.0269709
21.87138	2.488588	45.7194349321679	46.5054047547953	5.484374	11.760849	10.1371/journal.pone.0269709
21.871994	2.962326	45.7994570016378	46.1702559309627	4.562492	11.474637	10.1371/journal.pone.0269709
21.872822	2.677411	43.6006290892546	44.1801113836242	5.079391	11.76201	10.1371/journal.pone.0269709
21.873268	2.940994	46.6198469874462	46.838719508514	4.52593	11.318492	10.1371/journal.pone.0269709
21.873672	3.015668	47.2463431330415	47.7189628795955	4.545927	11.207244	10.1371/journal.pone.0269709
21.874079	2.673018	45.9476363038333	46.2320850670365	4.95197	11.968904	10.1371/journal.pone.0269709
21.875522	2.293565	43.8936631466333	45.8392182966798	5.172347	10.480719	10.1371/journal.pone.0269709
21.87578	2.71832	44.8697819102588	47.0303241775859	5.211414	11.68139	10.1371/journal.pone.0269709
21.876815	3.183352	45.1045945477833	47.1698904316821	4.705973	11.362953	10.1371/journal.pone.0269709
21.87719	2.364424	45.5185043172447	45.7462246149117	4.968428	11.373309	10.1371/journal.pone.0269709
21.877557	2.853096	46.7162426354439	47.1732792655337	4.392678	11.264287	10.1371/journal.pone.0269709
21.877598	2.080338	44.8374850408865	45.2551181862553	5.374382	11.617741	10.1371/journal.pone.0269709
21.878336	2.679465	44.6568921661094	45.409429580873	4.773528	11.844592	10.1371/journal.pone.0269709
21.878655	2.441859	43.6606541310353	46.1609099566826	5.184005	12.331349	10.1371/journal.pone.0269709
21.878727	2.503669	46.4959610508501	47.0987320602674	5.489805	11.387961	10.1371/journal.pone.0269709
21.879323	2.845533	43.3090306579174	44.357537259017	5.094019	11.667077	10.1371/journal.pone.0269709
21.879713	2.840238	42.1243661062982	42.7091711712715	4.907866	12.192109	10.1371/journal.pone.0269709
21.879954	2.743272	46.5747095601112	46.8179406348513	5.25456	11.499644	10.1371/journal.pone.0269709
21.880109	2.089787	44.8793642688453	45.8996390452386	5.403934	11.384132	10.1371/journal.pone.0269709
21.880122	2.422709	44.3227716874277	45.4684584966605	4.535309	11.652263	10.1371/journal.pone.0269709
21.880647	2.373038	44.5274979398611	45.5372423131786	4.872751	11.304147	10.1371/journal.pone.0269709
21.881356	2.276134	44.4862080233084	44.9226731053613	5.436561	11.798506	10.1371/journal.pone.0269709
21.881879	2.455783	44.8439549950054	45.1751772908199	5.881938	11.70554	10.1371/journal.pone.0269709
21.881934	3.281149	45.1244894414711	45.5030207264574	4.269404	11.62963	10.1371/journal.pone.0269709
21.882548	2.44379	44.4131717229034	44.6087691984577	4.885676	11.518711	10.1371/journal.pone.0269709
21.882586	2.752783	46.8025470570142	49.6976541970957	4.6574	11.260193	10.1371/journal.pone.0269709
21.882599	2.736577	42.8214121271	44.0696831135159	4.691692	12.135882	10.1371/journal.pone.0269709
21.882932	2.649287	45.7481965044311	46.0443534683813	4.875003	11.64463	10.1371/journal.pone.0269709
21.883027	2.989118	46.6000467795433	47.3209407150636	4.832076	11.697532	10.1371/journal.pone.0269709
21.88308	3.077122	45.9018489264748	46.4217624121821	4.357782	11.664043	10.1371/journal.pone.0269709
21.88366	2.488243	43.0408219559969	43.7512007273977	5.031911	12.386884	10.1371/journal.pone.0269709
21.883819	2.862034	44.4745890646803	45.3447653196786	4.890983	11.404992	10.1371/journal.pone.0269709
21.884188	2.539015	44.7069311639102	45.5971031856366	5.098075	11.739019	10.1371/journal.pone.0269709
21.884425	2.58371	44.2688730010636	44.5422482234572	4.831634	11.834613	10.1371/journal.pone.0269709
21.884666	2.332846	45.1674568406548	45.8716032757354	5.147101	11.579506	10.1371/journal.pone.0269709
21.885383	2.618642	42.5047876133367	43.2067139776984	4.846751	11.520386	10.1371/journal.pone.0269709
21.885817	2.684936	44.1480139672543	45.5877537920907	5.370383	11.916771	10.1371/journal.pone.0269709
21.885976	2.949913	45.1304752125378	45.4809029394409	5.060745	11.76686	10.1371/journal.pone.0269709
21.886549	2.819763	41.4138479072448	42.9060584880134	4.839094	12.528634	10.1371/journal.pone.0269709
21.887926	3.370976	43.5873795228687	44.3238543761106	4.402464	11.601936	10.1371/journal.pone.0269709
21.888093	2.901654	44.1986432391594	46.5769013622674	4.641701	11.463696	10.1371/journal.pone.0269709
21.888311	2.663876	45.2983591525033	45.939443238449	5.147613	11.749934	10.1371/journal.pone.0269709
21.888896	3.306597	45.6671792215552	47.3916945318129	4.396416	11.792006	10.1371/journal.pone.0269709
21.888971	3.53317	42.4000301511326	45.3934950247384	3.62064	12.151888	10.1371/journal.pone.0269709
21.888978	2.340512	44.7817219454454	45.7415746052536	4.835292	11.281597	10.1371/journal.pone.0269709
21.889232	3.169117	42.9754276055047	46.3543250439439	3.989337	11.736178	10.1371/journal.pone.0269709
21.890388	3.415773	45.0739392900113	46.2362399237534	4.404172	12.041668	10.1371/journal.pone.0269709
21.890468	1.956833	43.2964575800552	47.1386161638664	5.50235	11.100534	10.1371/journal.pone.0269709
21.890474	2.980456	44.7870227776845	45.4914471361752	4.47369	11.615912	10.1371/journal.pone.0269709
21.891293	2.935409	44.3499305447236	45.6436237818562	4.32242	11.963744	10.1371/journal.pone.0269709
21.891296	3.047774	44.8801520419871	46.2470485818737	4.428955	11.182507	10.1371/journal.pone.0269709
21.891646	2.659718	47.4736493113789	50.0110913487036	4.639347	11.219858	10.1371/journal.pone.0269709
21.891993	2.930194	44.6424674070306	45.9189858475645	4.68418	11.257132	10.1371/journal.pone.0269709
21.893132	2.377737	44.2696801354928	44.6297928926361	4.95462	11.331088	10.1371/journal.pone.0269709
21.893244	3.216474	45.4008104616381	46.3745732680471	4.861655	12.290946	10.1371/journal.pone.0269709
21.893713	2.632171	46.0928617521433	48.2247298129138	5.050977	11.493151	10.1371/journal.pone.0269709
21.894332	3.404424	43.2209009361583	45.6464573006809	3.631781	12.171425	10.1371/journal.pone.0269709
21.89516	2.765299	44.1406463550812	45.2570479638888	4.862012	11.716422	10.1371/journal.pone.0269709
21.895579	2.838784	43.4654662041512	46.1252343161903	4.815685	11.87157	10.1371/journal.pone.0269709
21.895759	2.351415	40.4874278439059	42.5193904168223	4.624683	11.784582	10.1371/journal.pone.0269709
21.895783	2.901057	43.529425117523	44.1490015065602	4.952132	11.836478	10.1371/journal.pone.0269709
21.895833	2.251942	45.6698858861785	46.2051789228813	5.790984	11.819559	10.1371/journal.pone.0269709
21.89608	3.64441	44.3110866732733	45.2232703003576	4.306669	11.691632	10.1371/journal.pone.0269709
21.896118	2.524155	43.7232858820166	44.4332684717325	4.949987	11.427868	10.1371/journal.pone.0269709
21.896371	2.23254	42.6768595445753	44.6203934897326	5.259124	11.098284	10.1371/journal.pone.0269709
21.896654	2.627156	44.625367068436	45.06385849174	4.554354	11.689221	10.1371/journal.pone.0269709
21.896977	3.037132	44.9661195278065	45.1726982368728	4.523827	12.539404	10.1371/journal.pone.0269709
21.897293	2.464902	46.9952818129513	47.8060019691823	5.243179	11.409239	10.1371/journal.pone.0269709
21.897397	2.930404	46.34045639926	46.8101938871296	4.401366	11.249769	10.1371/journal.pone.0269709
21.897568	3.053919	45.7505530733527	46.6487986794036	4.945623	11.438474	10.1371/journal.pone.0269709
21.897832	2.937018	46.3583363414743	47.5734777650022	5.048733	11.442109	10.1371/journal.pone.0269709
21.898017	3.041241	42.9381173308547	43.7570829752275	4.991184	11.874555	10.1371/journal.pone.0269709
21.898979	3.260721	45.1359253346144	48.0960998551987	4.399508	12.336173	10.1371/journal.pone.0269709
21.899174	2.90451	44.6306722609065	45.3199467386558	4.878238	12.277267	10.1371/journal.pone.0269709
21.899852	3.421647	44.6070829703639	45.4072607488068	3.504559	11.519021	10.1371/journal.pone.0269709
21.900696	2.659535	45.2020834477337	45.4603986722061	4.761694	11.619163	10.1371/journal.pone.0269709
21.902041	2.540606	44.488002409602	44.6418828160497	4.505085	11.340873	10.1371/journal.pone.0269709
21.902087	2.322705	45.1767737037177	46.2736355447332	5.135951	11.841118	10.1371/journal.pone.0269709
21.902318	2.689893	45.4181864376854	45.5982736696248	5.076445	11.62077	10.1371/journal.pone.0269709
21.904371	2.999444	45.3842533449876	49.6920638019597	4.197207	11.26978	10.1371/journal.pone.0269709
21.90458	2.421999	44.1585037764352	44.1585037764352	4.993628	11.083086	10.1371/journal.pone.0269709
21.904873	2.083877	44.6679799273348	45.3115379689207	5.410358	11.534294	10.1371/journal.pone.0269709
21.904904	2.525805	44.6180221379423	44.9074487419727	4.801478	11.669019	10.1371/journal.pone.0269709
21.904939	2.962682	45.9796923706544	46.6961860353914	4.860693	11.210268	10.1371/journal.pone.0269709
21.905216	2.75066	45.3817451896359	46.1351712674254	5.40782	12.149624	10.1371/journal.pone.0269709
21.905443	3.213798	44.7615403540207	45.2728564878619	4.544813	12.195896	10.1371/journal.pone.0269709
21.905836	2.648042	45.5149746289417	46.2313314459078	5.02652	11.773912	10.1371/journal.pone.0269709
21.905995	2.987396	46.3037976385475	48.353045138678	4.805027	11.660864	10.1371/journal.pone.0269709
21.90612	2.830214	45.4229176452221	46.1252027971416	4.07412	10.949784	10.1371/journal.pone.0269709
21.906702	2.72861	42.8566421827199	45.1885446838389	4.446158	11.616337	10.1371/journal.pone.0269709
21.906732	2.950033	47.5778906458484	47.9361873474031	4.682166	11.487941	10.1371/journal.pone.0269709
21.907008	3.455065	46.6006451738508	47.866250209016	4.943228	11.32231	10.1371/journal.pone.0269709
21.907072	2.239135	43.1105012199314	43.4932600911129	4.453965	11.158152	10.1371/journal.pone.0269709
21.90744	3.465297	41.8333233966279	45.442280628905	3.702826	12.468516	10.1371/journal.pone.0269709
21.90751	2.608784	43.4109117410502	48.4341212715772	4.869998	11.238261	10.1371/journal.pone.0269709
21.907514	2.849328	47.412612935088	47.6961016386261	5.131983	11.490704	10.1371/journal.pone.0269709
21.907862	3.021543	45.8005260207377	46.3686479245737	4.333333	11.746813	10.1371/journal.pone.0269709
21.9081	1.882489	42.8796253934285	44.1947886290934	5.143296	11.077655	10.1371/journal.pone.0269709
21.908619	2.928268	43.9589580932414	45.2226219232036	4.393752	12.02128	10.1371/journal.pone.0269709
21.908829	2.91005	41.7688973320504	42.0268157234334	4.401633	12.028173	10.1371/journal.pone.0269709
21.908882	2.815968	46.4316423043852	46.6791162751199	4.354603	10.902541	10.1371/journal.pone.0269709
21.909104	2.55611	44.7972000887184	45.2673611059883	5.005775	11.613585	10.1371/journal.pone.0269709
21.90935	2.681307	46.1796688774071	47.6004238482778	5.323461	11.54155	10.1371/journal.pone.0269709
21.909422	3.284343	46.9519033049549	47.5396907117023	5.023552	11.869904	10.1371/journal.pone.0269709
21.910347	2.270216	41.2634816964365	42.9157480577286	4.941663	10.860108	10.1371/journal.pone.0269709
21.910727	2.798571	45.2226158636917	45.9351789974834	5.063401	11.655931	10.1371/journal.pone.0269709
21.911695	2.4073	42.5060777393971	43.0277842195506	4.27867	11.570199	10.1371/journal.pone.0269709
21.912476	2.948658	45.3099441835188	45.673248035103	5.029283	11.779775	10.1371/journal.pone.0269709
21.912605	1.943822	43.2984961117309	44.2505432983372	4.787916	11.820706	10.1371/journal.pone.0269709
21.912847	2.520978	44.9020417058146	45.4025999882962	5.189568	11.728291	10.1371/journal.pone.0269709
21.912919	2.542332	45.0017400672826	45.4485652190951	4.762725	11.532316	10.1371/journal.pone.0269709
21.91299	2.34728	44.6261105455532	44.8072927951466	5.018455	11.732647	10.1371/journal.pone.0269709
21.913862	2.992855	45.0061208324332	45.2565867442049	4.613493	11.548781	10.1371/journal.pone.0269709
21.914061	2.738303	44.0132407477321	45.4803942442708	5.047683	11.844759	10.1371/journal.pone.0269709
21.914146	2.844907	45.9670674223153	46.5102434160099	4.721337	11.870853	10.1371/journal.pone.0269709
21.914371	3.118137	42.326558617518	44.2337824209051	4.889916	12.668542	10.1371/journal.pone.0269709
21.914576	2.617962	44.9362504393767	45.237066354131	4.9174	11.450815	10.1371/journal.pone.0269709
21.914701	2.787294	47.6608412173779	48.7554080582072	4.257484	11.081399	10.1371/journal.pone.0269709
21.915748	3.853726	46.9063360383812	47.6415189556076	3.410432	11.894868	10.1371/journal.pone.0269709
21.916001	2.276831	43.6737617873866	44.6759090422319	5.124157	11.785234	10.1371/journal.pone.0269709
21.916358	2.788508	46.8138753829895	48.1917732716288	5.388491	11.111293	10.1371/journal.pone.0269709
21.917834	2.376051	45.3810800562591	45.7506585044781	4.979142	10.186568	10.1371/journal.pone.0269709
21.918011	2.748978	44.082824508692	46.6420488781032	5.231564	11.602687	10.1371/journal.pone.0269709
21.918284	3.300186	43.8868081846102	44.875157312357	3.9263	12.283953	10.1371/journal.pone.0269709
21.918426	3.339081	44.52563575022	45.8009921784119	4.430108	12.296378	10.1371/journal.pone.0269709
21.918464	2.67765	45.5541387656003	46.3566808012193	4.780231	11.311197	10.1371/journal.pone.0269709
21.921394	2.624666	47.5920737410627	48.1005485315295	4.958461	11.288646	10.1371/journal.pone.0269709
21.922135	3.199606	45.6926518634208	46.4962300856647	4.963276	11.741799	10.1371/journal.pone.0269709
21.922425	2.726398	42.138624462951	42.6925907040457	4.940169	11.991828	10.1371/journal.pone.0269709
21.92308	2.428324	46.1136697176381	46.1136697176381	5.267569	11.132472	10.1371/journal.pone.0269709
21.923352	2.762703	45.7370866925812	46.3619853149957	4.821741	11.689772	10.1371/journal.pone.0269709
21.923952	3.395132	48.42036277827	50.0387781998168	4.545734	11.557791	10.1371/journal.pone.0269709
21.923971	2.958557	44.4702408442362	44.6816994879676	4.61193	12.342654	10.1371/journal.pone.0269709
21.924085	2.793483	45.4713376980428	46.7075275650529	5.15423	11.739934	10.1371/journal.pone.0269709
21.925311	2.693051	43.056701785201	45.2994900284078	4.781643	11.841596	10.1371/journal.pone.0269709
21.926966	3.365585	45.6096921203885	46.4999520533828	5.015096	12.27012	10.1371/journal.pone.0269709
21.927315	3.142236	47.2883262426531	47.6948209783727	4.249324	11.303649	10.1371/journal.pone.0269709
21.92807	2.941164	45.7454619485181	46.2715863805515	4.832303	11.623744	10.1371/journal.pone.0269709
21.928273	2.332195	44.8622549324554	46.0984082868411	5.199168	11.429741	10.1371/journal.pone.0269709
21.928978	2.48072	41.6522529302514	42.863075651106	4.939019	12.238457	10.1371/journal.pone.0269709
21.929423	2.299977	44.865922676673	46.1861274936917	4.978306	11.459166	10.1371/journal.pone.0269709
21.930814	2.651563	44.916748304243	46.1966977368546	4.854862	11.484494	10.1371/journal.pone.0269709
21.930879	2.799082	44.9245686542583	45.7859183407129	4.540044	11.789438	10.1371/journal.pone.0269709
21.931705	3.261797	45.209864189568	45.3652324622044	5.001221	11.91733	10.1371/journal.pone.0269709
21.932085	2.135644	44.022713372222	44.7667176498786	5.473688	11.811682	10.1371/journal.pone.0269709
21.932489	3.107617	45.9505890252839	46.7708568919872	4.761352	11.47226	10.1371/journal.pone.0269709
21.932903	2.436742	44.4933688401403	45.6833065347161	5.23096	11.231967	10.1371/journal.pone.0269709
21.933413	2.361448	43.6123368510937	44.2583306964111	5.052895	11.708506	10.1371/journal.pone.0269709
21.933641	2.084697	44.2629858747959	45.5840286529724	5.647641	11.28758	10.1371/journal.pone.0269709
21.933984	2.64611	44.5035656916144	44.9702416920643	5.430213	11.76615	10.1371/journal.pone.0269709
21.93435	2.718897	44.761083242087	45.5750846481239	4.609156	11.662123	10.1371/journal.pone.0269709
21.936083	2.894463	43.1711989390246	44.570753925858	4.890008	11.685318	10.1371/journal.pone.0269709
21.93657	2.879457	44.1016321132013	44.5317398491383	4.849809	11.536748	10.1371/journal.pone.0269709
21.937604	2.52929	42.9133034292243	44.2068640226989	4.625835	11.685301	10.1371/journal.pone.0269709
21.9393	2.698858	44.6782806367906	45.0973139906166	4.614251	11.361288	10.1371/journal.pone.0269709
21.939566	2.981355	41.1584060831027	42.5960117259563	4.58148	12.20311	10.1371/journal.pone.0269709
21.939569	2.537052	45.1900270765253	46.0571529010138	5.22366	11.960804	10.1371/journal.pone.0269709
21.93983	2.32549	45.6072945725833	46.3967717194974	5.260621	10.936075	10.1371/journal.pone.0269709
21.939893	2.223127	42.6148846784401	48.0645303703746	5.301676	11.512679	10.1371/journal.pone.0269709
21.940348	2.358396	45.618538725341	46.8965724233147	5.257269	11.460604	10.1371/journal.pone.0269709
21.94112	2.85165	45.6880807716534	45.8850179910057	5.242558	11.805195	10.1371/journal.pone.0269709
21.941509	2.922485	46.4983696638299	47.0599980813465	5.421123	12.22625	10.1371/journal.pone.0269709
21.941607	2.222897	44.0232186933935	44.8452063065515	5.204558	11.811597	10.1371/journal.pone.0269709
21.941791	1.991371	44.5383628384041	44.8533474950303	5.062538	11.183987	10.1371/journal.pone.0269709
21.942056	2.757671	44.2713641797835	44.7123860860884	4.090518	11.129665	10.1371/journal.pone.0269709
21.942285	2.812982	43.5296946034013	44.3269804999374	4.704067	12.27307	10.1371/journal.pone.0269709
21.94245	3.419404	44.5783188228154	45.4763128371479	3.504788	11.418527	10.1371/journal.pone.0269709
21.943467	2.405453	43.7950691812865	44.5158045615048	5.239865	11.50718	10.1371/journal.pone.0269709
21.943807	2.752101	46.3076540583616	46.7646484199091	4.758115	11.357632	10.1371/journal.pone.0269709
21.944053	2.858843	45.126124509596	45.7128585056324	4.814676	11.195781	10.1371/journal.pone.0269709
21.945992	3.203231	45.3135820715571	45.7035544229801	5.15412	11.970079	10.1371/journal.pone.0269709
21.946339	2.914863	44.1453056797547	44.7970752221869	4.836606	12.284812	10.1371/journal.pone.0269709
21.946491	2.29744	45.9607951013282	46.9389543252682	4.854231	11.067499	10.1371/journal.pone.0269709
21.946882	2.852923	44.0434353096547	44.0434353096547	4.867469	12.24098	10.1371/journal.pone.0269709
21.947474	2.613683	45.0382344585063	45.5777742515961	4.785745	11.935962	10.1371/journal.pone.0269709
21.947517	2.72148	43.9900701051825	44.7074345483158	5.070156	11.578343	10.1371/journal.pone.0269709
21.948396	2.880059	48.0728553737761	48.5237982272639	5.162609	11.394986	10.1371/journal.pone.0269709
21.948712	3.295038	40.7275398779936	42.2781337492249	4.525192	13.032183	10.1371/journal.pone.0269709
21.948785	2.785094	46.4970436146402	47.7453918623461	4.431264	11.187421	10.1371/journal.pone.0269709
21.94897	2.381096	44.8131054499508	44.8131054499508	5.777177	11.83322	10.1371/journal.pone.0269709
21.949758	2.45866	44.9918774663881	45.3647812301907	5.548874	11.774682	10.1371/journal.pone.0269709
21.950343	2.339166	43.9683099871378	44.5204553354303	5.219951	11.547692	10.1371/journal.pone.0269709
21.950444	2.342593	44.8002149348386	46.1264131595445	5.144981	11.521994	10.1371/journal.pone.0269709
21.950509	2.91844	46.2479167882816	47.1688224565523	4.830562	11.545492	10.1371/journal.pone.0269709
21.952409	2.937514	45.663156894954	46.0539099564869	4.811427	11.936685	10.1371/journal.pone.0269709
21.952501	3.218975	43.3187307496374	44.390722536282	3.902667	12.05275	10.1371/journal.pone.0269709
21.952764	2.518159	42.9544681365028	43.8566626522119	5.47195	12.164042	10.1371/journal.pone.0269709
21.95439	2.720594	46.4648316981843	47.2716220399211	5.036373	11.451767	10.1371/journal.pone.0269709
21.954416	3.286574	46.836840984831	47.2399548959909	4.764258	11.955284	10.1371/journal.pone.0269709
21.954631	3.382069	47.0116930268775	48.4926822028121	4.361971	11.692122	10.1371/journal.pone.0269709
21.955289	2.855525	44.3647850082519	44.569882802998	4.690569	12.11112	10.1371/journal.pone.0269709
21.955981	2.542434	43.0212683128792	43.5207415985949	5.095809	11.709187	10.1371/journal.pone.0269709
21.956119	2.753246	45.7564889819052	46.0204764530608	5.16368	11.828702	10.1371/journal.pone.0269709
21.956797	2.623999	43.2511706329806	44.2075530863945	4.567833	11.557698	10.1371/journal.pone.0269709
21.957277	2.680787	45.7344340312973	46.4131568579049	4.925559	11.624507	10.1371/journal.pone.0269709
21.957528	2.747188	45.5603620800094	46.0409867095018	4.841067	11.869263	10.1371/journal.pone.0269709
21.957571	2.639829	44.2192588694989	44.866417718978	4.729707	11.745711	10.1371/journal.pone.0269709
21.957627	3.047473	42.1790220165747	43.3507969610513	4.491945	11.986102	10.1371/journal.pone.0269709
21.957704	2.828032	44.2021974844169	46.6625105923899	4.630737	11.943286	10.1371/journal.pone.0269709
21.957765	3.163636	45.6182427555527	47.3710605348817	4.581258	11.48476	10.1371/journal.pone.0269709
21.958134	2.730514	45.6114241819203	47.2080263995676	4.686536	11.684064	10.1371/journal.pone.0269709
21.958843	2.771054	44.6835747548262	45.7716738029792	4.640137	11.659158	10.1371/journal.pone.0269709
21.958942	3.069387	43.9521800281294	45.0982058530656	4.009121	12.187644	10.1371/journal.pone.0269709
21.959375	2.512548	45.8203616455198	46.9668724209969	4.960905	10.970246	10.1371/journal.pone.0269709
21.959547	2.848838	41.6499347052431	45.5426129072218	4.637352	12.518231	10.1371/journal.pone.0269709
21.959606	2.501612	46.1124978258811	47.1571767564162	4.87057	11.151788	10.1371/journal.pone.0269709
21.960233	2.595417	45.4132117864979	45.7090324163041	5.0061	11.368382	10.1371/journal.pone.0269709
21.960416	2.5619	45.7825520049095	46.4494136982968	4.787688	11.376288	10.1371/journal.pone.0269709
21.960934	2.276047	44.634343555105	45.1278381398827	4.973156	10.939376	10.1371/journal.pone.0269709
21.961227	2.762804	45.6871035797707	46.5691827639659	4.77657	11.608923	10.1371/journal.pone.0269709
21.962969	2.708885	42.3024569266983	43.070603502744	4.625659	11.253891	10.1371/journal.pone.0269709
21.963306	2.537756	46.1202548407136	47.0315562930104	4.952929	11.544718	10.1371/journal.pone.0269709
21.9636	2.916988	42.902300592967	45.1676019148387	4.334111	11.787325	10.1371/journal.pone.0269709
21.963973	2.406948	46.3120703526318	47.0663311732095	4.817589	11.986538	10.1371/journal.pone.0269709
21.964107	2.706682	44.3308931420568	44.7736958317878	5.136456	11.409754	10.1371/journal.pone.0269709
21.964424	2.831928	46.1249380388332	46.7832139333302	4.836157	11.20618	10.1371/journal.pone.0269709
21.964448	2.405893	43.1591748733039	43.6551422265131	5.074836	12.078782	10.1371/journal.pone.0269709
21.964658	2.942098	44.4382706336766	44.6425914131464	4.393814	10.863558	10.1371/journal.pone.0269709
21.964868	2.878269	45.8135011777124	46.3448916806594	4.715714	11.80265	10.1371/journal.pone.0269709
21.965062	2.862216	44.8878163693298	45.6695645302151	4.885802	11.86499	10.1371/journal.pone.0269709
21.96519	2.995997	44.6227886929159	45.9668733428091	4.396845	11.934413	10.1371/journal.pone.0269709
21.965745	1.938515	43.8479278508656	44.5475748300263	4.693012	11.863138	10.1371/journal.pone.0269709
21.965826	3.38216	42.1045330176886	42.3141409345495	3.972809	12.398181	10.1371/journal.pone.0269709
21.96642	3.106723	43.6644895659983	45.2483591939437	4.802413	11.981316	10.1371/journal.pone.0269709
21.966696	2.221275	46.2556243412856	47.2833839604114	5.012435	11.19881	10.1371/journal.pone.0269709
21.96683	2.331182	43.1904580184909	44.1564701200036	5.287806	11.489709	10.1371/journal.pone.0269709
21.967558	2.715213	44.3112088452263	44.7272057900726	4.674367	11.510982	10.1371/journal.pone.0269709
21.967618	3.250862	45.7906208597647	46.1773500303334	4.625041	11.53908	10.1371/journal.pone.0269709
21.967839	2.636485	43.9006972731488	44.6468907177725	4.755904	11.957442	10.1371/journal.pone.0269709
21.968167	2.85613	45.55391126557	46.3687371120671	4.588117	11.398399	10.1371/journal.pone.0269709
21.968633	2.329606	44.9856525758718	46.6817117789508	6.044733	11.502834	10.1371/journal.pone.0269709
21.968685	2.521624	43.125567340797	44.470053339029	4.747627	11.704406	10.1371/journal.pone.0269709
21.969468	2.994924	47.6031295355204	48.0865198310945	4.721236	11.900278	10.1371/journal.pone.0269709
21.969555	2.521106	44.7531713423233	45.4204357777917	4.540993	11.260635	10.1371/journal.pone.0269709
21.969846	2.934613	45.4920603212589	45.8783626630874	4.491346	11.289202	10.1371/journal.pone.0269709
21.970218	2.356976	44.1160438875555	44.3189826935357	5.988805	12.158767	10.1371/journal.pone.0269709
21.970817	2.627052	41.8837693754317	44.9746702657064	5.066681	11.424541	10.1371/journal.pone.0269709
21.971565	3.350407	44.0857151702277	45.9022859338395	4.388628	12.415665	10.1371/journal.pone.0269709
21.972821	2.636277	42.2759359735647	43.4767206314752	4.677231	11.20549	10.1371/journal.pone.0269709
21.972991	2.668513	44.7505603764616	45.1368489076414	4.841966	11.845193	10.1371/journal.pone.0269709
21.973233	2.444842	40.4338776711668	42.4718329949639	4.69671	11.723026	10.1371/journal.pone.0269709
21.973246	2.871947	44.3042635666547	45.5088066620039	4.759636	11.687523	10.1371/journal.pone.0269709
21.973275	3.299107	44.8347808436059	45.904108968602	4.622678	12.15033	10.1371/journal.pone.0269709
21.973543	2.680009	42.3101518414193	44.2489594611355	4.780718	12.14999	10.1371/journal.pone.0269709
21.973775	3.055293	46.1290925730931	46.3282303645517	5.000477	11.541931	10.1371/journal.pone.0269709
21.973893	3.253729	41.5728966885802	43.9917329431994	4.135604	12.181454	10.1371/journal.pone.0269709
21.974186	3.062092	45.7484693578786	46.4899470138577	4.698554	11.373127	10.1371/journal.pone.0269709
21.974363	3.610302	46.0912440019928	50.5893395745339	3.594181	11.221977	10.1371/journal.pone.0269709
21.974803	2.939367	45.4913367646157	46.0934723721872	4.769599	11.227496	10.1371/journal.pone.0269709
21.974825	2.638529	43.0469045449241	43.7030564428535	4.639765	11.394009	10.1371/journal.pone.0269709
21.97562	2.941105	44.1174971170033	45.332937179429	4.918331	12.190926	10.1371/journal.pone.0269709
21.975839	3.309908	46.5859792904272	47.0891050042394	4.307629	11.60462	10.1371/journal.pone.0269709
21.976031	3.340737	44.2391108869372	45.4365605317976	4.754499	12.30539	10.1371/journal.pone.0269709
21.976232	2.890586	45.396028903349	46.0894627197699	4.973681	11.575314	10.1371/journal.pone.0269709
21.976544	2.62256	42.3355686513581	42.8106844305849	5.07569	12.156367	10.1371/journal.pone.0269709
21.976753	2.25161	42.1009772291719	43.2133636462809	5.017508	11.838977	10.1371/journal.pone.0269709
21.97692	2.688608	46.0323019915415	46.4650364024305	5.250787	10.965302	10.1371/journal.pone.0269709
21.976973	2.993068	46.3528480425913	47.2516150602028	4.459863	11.4013	10.1371/journal.pone.0269709
21.97878	2.753562	45.8152487537234	47.1188268403357	4.75809	11.116882	10.1371/journal.pone.0269709
21.97946	2.74478	44.4973402456491	45.8101680927768	5.113305	11.813512	10.1371/journal.pone.0269709
21.979492	2.990526	46.7511807963049	47.0514429109159	5.175577	11.35786	10.1371/journal.pone.0269709
21.980061	2.88269	44.8418696309335	45.7899126247063	4.634861	11.934483	10.1371/journal.pone.0269709
21.980201	2.876472	45.4189137814442	46.05727232048	4.39953	11.469963	10.1371/journal.pone.0269709
21.980805	2.30266	43.6903271039773	46.5576642537151	5.072489	11.294147	10.1371/journal.pone.0269709
21.980854	2.347455	43.8936460208297	44.5453229192748	5.033774	11.41928	10.1371/journal.pone.0269709
21.980905	2.513045	44.8694060979052	45.9038030382741	4.513526	11.098921	10.1371/journal.pone.0269709
21.980918	2.876008	43.5245468772266	45.116563152561	5.068178	11.575863	10.1371/journal.pone.0269709
21.981736	2.762676	45.4396253459134	46.1304103282913	5.018799	12.176046	10.1371/journal.pone.0269709
21.981792	2.991027	46.5061801546072	47.0447597086096	4.27709	11.273507	10.1371/journal.pone.0269709
21.981958	3.41901	48.2866881541237	48.7115822575531	4.283242	11.630365	10.1371/journal.pone.0269709
21.982337	2.810795	45.0626791825643	45.5268365525865	4.58376	11.707518	10.1371/journal.pone.0269709
21.982756	3.137165	43.9547559045889	45.4511848214859	5.175575	12.172008	10.1371/journal.pone.0269709
21.983778	2.423416	44.1789663090548	45.1546637542912	5.924241	12.087735	10.1371/journal.pone.0269709
21.984261	3.169515	43.0295616275756	45.7449349174951	4.330498	11.547712	10.1371/journal.pone.0269709
21.985938	2.521765	42.507539263112	44.0135736557048	5.044151	12.094478	10.1371/journal.pone.0269709
21.986021	2.58855	44.9510273540653	45.7849618038108	4.813458	11.101954	10.1371/journal.pone.0269709
21.986509	2.491153	44.8586056749127	46.445661466037	5.211989	12.299829	10.1371/journal.pone.0269709
21.986957	2.730848	44.4823265456159	44.6116466932063	4.950116	11.482692	10.1371/journal.pone.0269709
21.987039	2.674015	46.6764306844632	48.3467835278856	5.145933	11.799406	10.1371/journal.pone.0269709
21.987404	2.575746	46.0134116483872	46.5696454221694	5.155106	11.958321	10.1371/journal.pone.0269709
21.988221	2.530314	44.7264885770536	45.559070540965	4.819984	11.121745	10.1371/journal.pone.0269709
21.989239	3.132377	46.3351568105267	47.4289770391755	5.097719	11.253031	10.1371/journal.pone.0269709
21.989583	2.816048	44.3323023281749	45.4457868119962	4.452404	11.70479	10.1371/journal.pone.0269709
21.989883	2.295165	44.6617675023512	45.4290378910481	6.043582	11.724196	10.1371/journal.pone.0269709
21.991086	3.073381	46.3015044216222	46.6426161214571	4.686685	11.498709	10.1371/journal.pone.0269709
21.99118	2.581778	45.3876162948401	45.7022485641708	4.769274	11.414304	10.1371/journal.pone.0269709
21.991261	2.534171	42.5265964484307	44.7600028328109	5.137909	11.474024	10.1371/journal.pone.0269709
21.993079	2.663842	43.0714829645585	43.8695917567282	4.880984	11.636706	10.1371/journal.pone.0269709
21.993368	2.48728	45.2333983041295	46.0962486941104	5.211374	12.032477	10.1371/journal.pone.0269709
21.994169	2.890234	46.0923707498225	46.4062645019577	4.353775	11.235214	10.1371/journal.pone.0269709
21.994855	3.341747	47.4547120349649	47.6064600344121	5.075752	11.918552	10.1371/journal.pone.0269709
21.99556	2.016754	43.9944797682097	44.950165250126	5.422096	11.6661	10.1371/journal.pone.0269709
21.995748	2.899359	43.5178459916969	44.3444413421584	4.825806	12.321664	10.1371/journal.pone.0269709
21.996254	2.586214	45.0779307266402	48.5157208185486	5.12702	11.247816	10.1371/journal.pone.0269709
21.996306	2.186397	43.9768063065998	44.1764681705602	5.142092	11.845741	10.1371/journal.pone.0269709
21.996405	2.753394	44.491122406217	45.9072933835144	4.253572	11.228366	10.1371/journal.pone.0269709
21.997415	2.461207	45.3228741121249	46.0549468948936	4.587647	11.469505	10.1371/journal.pone.0269709
21.997464	2.597528	46.6610783976627	47.725744539291	4.919922	11.152709	10.1371/journal.pone.0269709
21.997509	2.965087	45.6892744868113	46.852705920766	4.398946	11.671407	10.1371/journal.pone.0269709
21.998037	2.336204	42.7663912173165	43.1548979530513	5.074664	11.901308	10.1371/journal.pone.0269709
21.99806	2.402114	39.9928001110082	42.2244146945467	4.572571	11.787003	10.1371/journal.pone.0269709
21.998144	2.457402	44.3390292235586	45.6056922390057	5.206285	10.949879	10.1371/journal.pone.0269709
21.998206	2.78397	45.9892095006757	46.8815569066396	4.476325	10.974929	10.1371/journal.pone.0269709
21.998316	2.978435	42.6690792290842	44.0070140008804	4.916042	11.186741	10.1371/journal.pone.0269709
21.998475	2.980833	45.4433819893941	45.7404153500768	4.581184	11.866116	10.1371/journal.pone.0269709
21.998756	3.101423	47.6985755297404	49.0488448016072	4.773875	11.025205	10.1371/journal.pone.0269709
21.999205	2.524697	45.7417605874896	46.5176154973815	4.956542	10.958912	10.1371/journal.pone.0269709
21.999764	2.641843	45.2185260636235	45.8361553692201	4.70395	11.408314	10.1371/journal.pone.0269709
22.00009	2.468991	45.3521381887041	46.1958377755479	5.414672	11.262709	10.1371/journal.pone.0269709
22.001059	2.89101	39.356998764715	42.3568692362498	4.584906	12.318335	10.1371/journal.pone.0269709
22.001096	2.791177	44.5855152163428	45.227154893022	4.843018	11.587402	10.1371/journal.pone.0269709
22.001967	3.059158	43.0082698212691	43.6233629929117	4.123712	11.819497	10.1371/journal.pone.0269709
22.002136	2.663607	45.2908943562715	45.7078686197402	5.123298	11.334097	10.1371/journal.pone.0269709
22.002643	2.378291	46.1804650475454	46.3371352666788	5.283311	11.583526	10.1371/journal.pone.0269709
22.003166	2.924808	45.8252827929118	45.8252827929118	4.976562	11.701741	10.1371/journal.pone.0269709
22.003541	2.539539	44.1085774127751	44.5112310738246	4.547653	11.452668	10.1371/journal.pone.0269709
22.004312	3.028133	42.8432154118788	44.4201804235856	4.34682	12.310765	10.1371/journal.pone.0269709
22.004659	2.403653	45.2428879520669	46.6820991923374	5.401562	11.462072	10.1371/journal.pone.0269709
22.00471	3.295451	46.5761428853941	46.9858474450976	4.52947	11.569862	10.1371/journal.pone.0269709
22.005055	3.072958	46.4768995349831	47.014247058127	4.175612	11.174359	10.1371/journal.pone.0269709
22.00546	2.347884	42.0494464112511	43.0870168796421	5.22095	11.122055	10.1371/journal.pone.0269709
22.005973	3.482554	46.266600627663	46.4025192374533	4.341722	11.660544	10.1371/journal.pone.0269709
22.006002	2.383176	43.5651273482894	45.8094716885249	5.059892	11.363847	10.1371/journal.pone.0269709
22.006056	2.602141	45.7741259142449	46.1162846370874	5.23733	11.770548	10.1371/journal.pone.0269709
22.006168	2.296181	41.1708376283158	43.7210768883392	4.860191	11.318073	10.1371/journal.pone.0269709
22.006188	2.573987	41.4054951164826	42.7195344216288	4.833856	12.087657	10.1371/journal.pone.0269709
22.007149	2.658609	43.9909932514558	44.4012579172376	4.661829	11.400368	10.1371/journal.pone.0269709
22.007274	2.36214	44.1025714739341	44.9779727874602	4.919842	11.596546	10.1371/journal.pone.0269709
22.007393	3.008776	40.3877656303346	41.8237639528724	4.791415	12.236072	10.1371/journal.pone.0269709
22.007458	2.509395	43.9520083137666	44.5558318237157	4.919617	11.570662	10.1371/journal.pone.0269709
22.007463	2.901206	44.2490928935957	45.0553820756474	4.48812	11.661752	10.1371/journal.pone.0269709
22.007703	2.491791	41.1071726718055	41.5947129484157	5.032975	12.339259	10.1371/journal.pone.0269709
22.007911	2.366386	44.523538770438	45.7007509411985	4.661089	11.166991	10.1371/journal.pone.0269709
22.00809	2.98494	45.5177246694199	45.8424373018079	4.55294	11.931748	10.1371/journal.pone.0269709
22.008673	2.866353	45.1268726983624	45.4980949442112	5.137453	12.040838	10.1371/journal.pone.0269709
22.00985	3.169994	43.6465383057539	44.6646577496159	4.355904	12.220261	10.1371/journal.pone.0269709
22.010495	2.253675	44.3299265620585	44.7981157978863	5.503018	11.585189	10.1371/journal.pone.0269709
22.010924	2.43599	44.3864782610811	46.3205113125668	5.382192	11.623204	10.1371/journal.pone.0269709
22.011565	2.720661	44.9803585767548	45.7019081866945	5.189991	11.474204	10.1371/journal.pone.0269709
22.012104	2.633716	42.6565137001979	44.4215368245985	4.759449	11.880224	10.1371/journal.pone.0269709
22.012182	2.788418	44.43480702852	45.2126319940928	4.647268	12.008451	10.1371/journal.pone.0269709
22.013039	3.259595	46.7434237542739	46.9559533679384	4.196016	12.888921	10.1371/journal.pone.0269709
22.014322	2.363057	47.3930454813153	47.6176568811324	5.435288	10.959025	10.1371/journal.pone.0269709
22.014396	2.99328	45.8481604019967	46.3431989192903	5.296945	12.004919	10.1371/journal.pone.0269709
22.015399	2.721664	42.6922180751388	43.3134660346708	5.110803	11.959679	10.1371/journal.pone.0269709
22.016019	2.843491	43.3191310759895	44.1476847973033	4.700843	11.761881	10.1371/journal.pone.0269709
22.017886	3.019374	45.5805565095585	46.5035208332329	4.910045	12.035607	10.1371/journal.pone.0269709
22.017917	3.340164	47.0925610916098	48.4499949396672	3.913852	11.177185	10.1371/journal.pone.0269709
22.017979	2.590731	42.9051148617597	43.3705844889827	5.34314	11.413913	10.1371/journal.pone.0269709
22.018033	3.03193	42.7225356755325	45.8300431888748	4.147184	11.65769	10.1371/journal.pone.0269709
22.01832	2.66536	45.8729936511777	46.9973824894855	5.253613	11.797919	10.1371/journal.pone.0269709
22.018324	2.764178	45.6546141190851	45.8800715321293	4.71162	11.540646	10.1371/journal.pone.0269709
22.018778	3.232566	40.9171404265348	41.2833734791205	4.546685	12.803814	10.1371/journal.pone.0269709
22.019001	2.578167	44.6732124725491	45.9719324666183	4.910758	11.429115	10.1371/journal.pone.0269709
22.01905	3.059947	43.4252778349276	43.7657305382225	4.483359	11.315923	10.1371/journal.pone.0269709
22.019239	2.251747	42.402128976346	42.8374022942317	4.870226	11.165845	10.1371/journal.pone.0269709
22.022086	2.684866	45.854065598079	46.5344005038676	5.026589	11.597686	10.1371/journal.pone.0269709
22.022308	3.241006	44.6331630087751	45.6772165021565	4.193059	11.534081	10.1371/journal.pone.0269709
22.022385	2.97757	44.6810724622409	44.905459040234	4.297682	11.244261	10.1371/journal.pone.0269709
22.022591	2.945348	39.3021063832909	44.262324106442	4.558414	11.830214	10.1371/journal.pone.0269709
22.022592	2.882848	44.8591124807355	45.4369764903025	4.743586	11.114098	10.1371/journal.pone.0269709
22.022791	2.649653	44.0537892197833	44.9725727269796	4.201747	11.206773	10.1371/journal.pone.0269709
22.023527	2.422635	43.9722512294316	44.6347331490988	4.561291	11.831589	10.1371/journal.pone.0269709
22.023609	2.976681	43.9298283795022	45.0268179727846	4.347491	12.124911	10.1371/journal.pone.0269709
22.023834	3.403224	46.5269333043649	47.2289746050853	3.993306	11.78472	10.1371/journal.pone.0269709
22.024234	2.420939	43.3654631797665	44.2650874107599	5.258156	11.881881	10.1371/journal.pone.0269709
22.02456	3.405864	46.329877513413	46.6304363144298	4.984831	11.48142	10.1371/journal.pone.0269709
22.024784	2.563254	43.3156395897502	44.2046348461404	4.784277	11.558152	10.1371/journal.pone.0269709
22.024786	2.385031	46.1212695579806	46.8161157299929	5.476828	10.965849	10.1371/journal.pone.0269709
22.025718	2.33322	45.1872922890798	46.0087636129707	5.886338	11.410559	10.1371/journal.pone.0269709
22.025837	3.082341	44.7719317795152	45.7261495452382	5.137029	12.133326	10.1371/journal.pone.0269709
22.025984	2.371004	43.2454346915774	43.9365366344795	5.362898	11.783787	10.1371/journal.pone.0269709
22.026024	2.797305	46.3212805590066	47.1630087735773	5.038417	12.202191	10.1371/journal.pone.0269709
22.027376	2.570425	47.1860346114807	47.1860346114807	5.293526	11.189281	10.1371/journal.pone.0269709
22.027429	2.681474	43.2572906478507	43.5461957398273	4.864108	12.182105	10.1371/journal.pone.0269709
22.027646	2.711976	44.0941301893892	44.4658700402933	5.084708	11.151312	10.1371/journal.pone.0269709
22.027666	2.698006	44.243872223697	44.5524792563657	4.679873	11.424053	10.1371/journal.pone.0269709
22.027706	2.364849	43.7247360094772	45.2446953778556	4.996236	11.351298	10.1371/journal.pone.0269709
22.027735	3.180951	44.5468104483719	45.0859157209979	4.338609	12.333121	10.1371/journal.pone.0269709
22.028164	2.713679	44.3726768438524	45.2567141855461	4.436821	11.595756	10.1371/journal.pone.0269709
22.028626	2.713123	44.6580089673282	45.040867080064	5.167029	11.545843	10.1371/journal.pone.0269709
22.028633	3.032956	44.944358883702	45.6366803702913	4.014119	11.222965	10.1371/journal.pone.0269709
22.028953	2.413925	44.6102020029254	45.380628508931	5.73731	11.668955	10.1371/journal.pone.0269709
22.029008	2.576169	45.9797424834701	46.5105254352627	5.34561	11.473237	10.1371/journal.pone.0269709
22.02949	3.631638	47.2265756184932	52.2644198695852	3.615103	11.404698	10.1371/journal.pone.0269709
22.029892	2.806352	44.8453493180318	45.4511480960009	4.643563	11.828585	10.1371/journal.pone.0269709
22.030215	3.093155	43.2492252301756	45.8824167567208	4.201981	11.941533	10.1371/journal.pone.0269709
22.031286	2.607421	44.7182689432218	45.5069842096832	5.177392	11.854515	10.1371/journal.pone.0269709
22.031436	2.587668	45.4360038933607	45.880869879542	4.758854	11.438051	10.1371/journal.pone.0269709
22.031472	3.507863	47.6975643715729	47.92028790225	4.419733	11.204741	10.1371/journal.pone.0269709
22.03168	2.115735	42.8699956901364	43.2116484776568	5.586651	12.181844	10.1371/journal.pone.0269709
22.031713	3.140174	47.1817534808601	47.1817534808601	4.35695	11.784724	10.1371/journal.pone.0269709
22.03186	2.364553	43.8605155033602	44.4571075850148	5.189169	11.580218	10.1371/journal.pone.0269709
22.031905	2.34423	43.3657027787971	44.2527074789829	5.376644	11.875036	10.1371/journal.pone.0269709
22.031924	3.091023	46.2224734898707	46.3546752089291	4.080592	11.202337	10.1371/journal.pone.0269709
22.032237	2.324767	43.2767043231697	43.9204013973325	4.587577	11.869176	10.1371/journal.pone.0269709
22.03252	2.988435	45.1855983389908	46.0421738126849	4.719892	11.811531	10.1371/journal.pone.0269709
22.033435	2.968274	43.307646872912	44.6082031776108	4.274019	11.887765	10.1371/journal.pone.0269709
22.033806	2.998825	46.3358692897391	46.7100357238353	4.644908	11.30988	10.1371/journal.pone.0269709
22.035111	3.194932	46.8812052484169	49.6074689593206	4.122969	11.132088	10.1371/journal.pone.0269709
22.035483	2.916369	44.6980260954361	46.0348888533644	5.006457	12.003994	10.1371/journal.pone.0269709
22.035526	3.162315	40.7076448112649	41.404987147892	4.202783	11.987297	10.1371/journal.pone.0269709
22.035572	2.789594	44.7917601210798	45.3475984113426	4.8808	11.675647	10.1371/journal.pone.0269709
22.036256	2.98054	43.5706727931551	44.4382004201023	4.548986	12.004879	10.1371/journal.pone.0269709
22.036376	2.559326	46.2047487803315	46.826235678456	5.280566	11.69362	10.1371/journal.pone.0269709
22.036403	2.720275	44.8438060339965	45.3353242368957	4.231646	11.591967	10.1371/journal.pone.0269709
22.036808	3.152004	46.7975046322597	47.331983729017	4.204233	11.560683	10.1371/journal.pone.0269709
22.03681	3.069252	45.4166279223582	46.2655351099207	4.399263	11.654296	10.1371/journal.pone.0269709
22.037095	2.14823	43.5081855333414	44.918302591247	4.896238	11.335028	10.1371/journal.pone.0269709
22.037684	3.058692	44.1590411089925	44.7797909002688	4.831152	12.448932	10.1371/journal.pone.0269709
22.038145	2.703439	44.0037435125444	44.6377793002383	4.492796	11.721289	10.1371/journal.pone.0269709
22.038382	3.557093	40.7408976686429	44.4911458664957	3.585978	12.226844	10.1371/journal.pone.0269709
22.039046	3.033393	44.8481978200188	45.7423619404032	5.234731	11.649591	10.1371/journal.pone.0269709
22.039082	2.903903	45.3728071826431	46.249837097796	4.610081	11.709984	10.1371/journal.pone.0269709
22.039393	2.700168	45.0309212325797	45.268144344084	4.810299	11.694848	10.1371/journal.pone.0269709
22.041621	2.311493	44.7592667596598	45.2936234630364	4.865177	11.125195	10.1371/journal.pone.0269709
22.041904	2.867693	45.3915719081178	46.7169280830612	4.95258	11.364557	10.1371/journal.pone.0269709
22.042609	2.658002	45.6257171686802	45.9102908835221	5.652463	12.010631	10.1371/journal.pone.0269709
22.04314	2.583773	47.0776562329561	47.4441385683735	5.38843	11.81783	10.1371/journal.pone.0269709
22.043386	3.111603	42.5989633873585	43.4386694252903	4.234931	12.260516	10.1371/journal.pone.0269709
22.043901	2.893011	45.3752655461374	46.1196624177362	5.196372	11.760506	10.1371/journal.pone.0269709
22.044854	3.104608	44.7760184156135	45.8950576530315	4.524864	11.604715	10.1371/journal.pone.0269709
22.044968	2.747326	43.8762074732297	45.315656780961	5.153183	11.963312	10.1371/journal.pone.0269709
22.045182	2.637405	43.8981105993061	44.037544779659	5.093571	11.795512	10.1371/journal.pone.0269709
22.045886	3.198454	46.0836100056734	46.5730706639747	4.595734	11.810533	10.1371/journal.pone.0269709
22.046005	3.364744	44.8854702341505	45.8005633130024	4.571154	12.250699	10.1371/journal.pone.0269709
22.04656	2.680354	45.0006780102154	45.6382848821525	4.993082	11.612061	10.1371/journal.pone.0269709
22.046822	2.589436	43.6133005705912	44.5020341055678	4.841815	11.601863	10.1371/journal.pone.0269709
22.047192	2.312479	42.9056384873875	43.0683500457673	4.641518	11.59359	10.1371/journal.pone.0269709
22.047317	3.368162	42.4623588488285	43.4721509672521	4.229162	11.78771	10.1371/journal.pone.0269709
22.048034	2.88664	42.8940289986513	43.3765042007735	4.184194	11.867406	10.1371/journal.pone.0269709
22.048843	2.562882	44.7697521493461	44.980544415189	5.594601	11.764036	10.1371/journal.pone.0269709
22.048853	2.309352	41.0535196794152	43.8733898465926	4.801665	11.659444	10.1371/journal.pone.0269709
22.049435	3.261332	45.7926400712059	46.5705129310791	4.490989	11.60708	10.1371/journal.pone.0269709
22.050167	2.37841	42.4130046440669	43.5147992865378	4.868819	11.092076	10.1371/journal.pone.0269709
22.050287	2.861825	43.4908388964022	44.4084264693169	4.290217	11.959585	10.1371/journal.pone.0269709
22.050693	3.297935	45.4804739186664	46.2541916576351	4.265514	11.846458	10.1371/journal.pone.0269709
22.051913	2.444205	44.1323289904942	45.3733866736145	5.572857	11.957467	10.1371/journal.pone.0269709
22.052227	2.277068	45.3903204435582	46.0426323398266	4.657159	11.124694	10.1371/journal.pone.0269709
22.052363	2.514277	44.3533459572812	45.4296249343626	5.265658	11.538898	10.1371/journal.pone.0269709
22.053062	2.960537	44.3735869477756	45.4023739993317	4.829573	11.43126	10.1371/journal.pone.0269709
22.053071	2.945881	41.3782246816758	42.6497432485457	4.442818	12.025743	10.1371/journal.pone.0269709
22.053262	2.384448	43.5038896344346	44.9792375839313	4.840547	11.808346	10.1371/journal.pone.0269709
22.053668	3.380157	45.6612602832541	45.9643191587998	4.3809	11.825264	10.1371/journal.pone.0269709
22.053882	3.035898	42.2116925763078	44.8498069664308	4.822874	12.266239	10.1371/journal.pone.0269709
22.053885	2.764604	45.934528801562	45.934528801562	4.901434	11.67543	10.1371/journal.pone.0269709
22.054058	2.702331	43.0024008718211	44.6364332752112	4.905825	12.520666	10.1371/journal.pone.0269709
22.054345	2.603997	43.3823195774318	43.7767889628014	4.857702	12.00199	10.1371/journal.pone.0269709
22.054446	2.717789	44.5903160667298	45.6626070466806	5.023415	11.329089	10.1371/journal.pone.0269709
22.055049	3.043383	45.7374275942642	46.0080611575955	5.186529	12.053554	10.1371/journal.pone.0269709
22.05522	3.703633	41.7322894037204	42.8505805968	4.15521	12.462412	10.1371/journal.pone.0269709
22.055555	2.925025	45.5186393770622	45.8972171599292	4.643737	12.022772	10.1371/journal.pone.0269709
22.055826	2.616899	44.5453052811858	45.4634544547113	4.434381	11.624445	10.1371/journal.pone.0269709
22.0559	3.072364	46.7308483137433	47.4457859847819	4.676002	11.398872	10.1371/journal.pone.0269709
22.05592	2.304617	44.5681171178809	44.9721112947158	5.075725	11.304997	10.1371/journal.pone.0269709
22.058525	2.159431	45.5892070692853	46.0422366240823	5.771994	12.086683	10.1371/journal.pone.0269709
22.058673	3.351298	44.0982611173676	45.3397214649929	4.376778	12.23017	10.1371/journal.pone.0269709
22.059263	2.663962	43.7492441102823	44.0208759384762	5.431256	11.671644	10.1371/journal.pone.0269709
22.059396	2.616727	47.7980466673219	48.4454813930595	4.715455	11.428885	10.1371/journal.pone.0269709
22.059412	2.489464	45.0108506157218	46.0379281595523	4.876805	11.546355	10.1371/journal.pone.0269709
22.059681	2.610662	45.7664662660462	47.2031471002512	5.171866	11.627226	10.1371/journal.pone.0269709
22.059877	2.579189	45.5068921705089	46.2593903135715	5.234959	11.824902	10.1371/journal.pone.0269709
22.060144	3.117294	45.936935868907	46.0964816433566	4.975072	11.607611	10.1371/journal.pone.0269709
22.060379	2.473248	42.7076687281922	44.4785395329872	5.018495	12.12628	10.1371/journal.pone.0269709
22.060824	3.205909	44.9452506919571	47.1975163618057	4.433652	11.522872	10.1371/journal.pone.0269709
22.061312	3.014125	43.0664155586263	43.3034015944633	4.133802	11.841797	10.1371/journal.pone.0269709
22.061786	2.784855	43.5019606817034	44.3562255703981	4.600396	11.485553	10.1371/journal.pone.0269709
22.061796	2.568332	44.617886471209	45.4426538617571	4.954534	11.671743	10.1371/journal.pone.0269709
22.062331	2.534588	42.922941682793	43.9162237200438	4.351337	12.042441	10.1371/journal.pone.0269709
22.062433	3.518628	46.2175679343472	47.5600496710113	3.932841	11.647147	10.1371/journal.pone.0269709
22.063411	2.937956	45.444379378566	45.9891029672169	4.468683	11.184248	10.1371/journal.pone.0269709
22.063837	3.444807	43.3917568518798	46.6041200251483	4.364905	12.177675	10.1371/journal.pone.0269709
22.065707	2.976378	43.3862178119257	45.3387712991472	4.273987	11.648574	10.1371/journal.pone.0269709
22.066257	2.574807	42.0023588524732	43.1202998873123	4.67251	12.094447	10.1371/journal.pone.0269709
22.066298	2.698795	42.7173824306887	43.5552379141958	4.738381	11.877565	10.1371/journal.pone.0269709
22.066354	2.503459	43.7208390100255	44.9128809876522	4.715493	11.644389	10.1371/journal.pone.0269709
22.066989	2.828447	45.0906683158495	45.943351779192	4.172029	11.874044	10.1371/journal.pone.0269709
22.067184	2.745411	43.7641868905837	44.9600754529977	4.64955	11.38206	10.1371/journal.pone.0269709
22.067261	2.629412	44.1547716982435	44.6553677339763	5.042416	12.195149	10.1371/journal.pone.0269709
22.067264	2.583249	42.0693534794222	42.7120952934055	5.036426	12.00001	10.1371/journal.pone.0269709
22.067318	2.783747	43.9531187570292	47.0056626851362	4.965629	11.455948	10.1371/journal.pone.0269709
22.067361	3.362068	48.3363072693939	48.8828353029374	4.511244	11.785065	10.1371/journal.pone.0269709
22.067478	2.450724	45.3472511101007	46.2310401367617	5.010601	11.228912	10.1371/journal.pone.0269709
22.067548	2.684212	41.2689864850489	42.207780838693	4.460932	11.470538	10.1371/journal.pone.0269709
22.067587	3.319049	44.8369251142312	45.3240183858391	4.192295	11.778456	10.1371/journal.pone.0269709
22.067703	3.018843	44.792651828509	46.2777280720699	4.634965	11.881292	10.1371/journal.pone.0269709
22.067973	3.093373	45.8581403226484	46.7199223023467	4.237715	11.751948	10.1371/journal.pone.0269709
22.068112	2.858664	44.1461718336436	44.2888742148731	5.740301	12.447293	10.1371/journal.pone.0269709
22.068228	2.212061	42.2845536217002	43.9157151378186	4.950652	11.185904	10.1371/journal.pone.0269709
22.068586	2.681414	44.6803389827816	45.5102119521818	5.244838	11.700017	10.1371/journal.pone.0269709
22.068792	2.912664	45.6005716893005	45.8445420408713	4.941081	11.726109	10.1371/journal.pone.0269709
22.069545	2.760165	43.0996557263352	44.2121107123652	4.911815	11.938866	10.1371/journal.pone.0269709
22.069644	3.206141	46.1296852383641	47.4664651181957	4.220137	11.125259	10.1371/journal.pone.0269709
22.069942	2.993071	44.9260218174073	45.1612980922663	4.544219	12.016221	10.1371/journal.pone.0269709
22.070233	2.805622	45.0231899443673	46.5889824717754	4.817668	11.291489	10.1371/journal.pone.0269709
22.070553	2.638273	44.3270852938492	45.5574162479209	4.02004	12.450015	10.1371/journal.pone.0269709
22.070661	2.813108	45.6280549672729	45.6280549672729	4.775423	11.748047	10.1371/journal.pone.0269709
22.071189	2.540495	45.7178309022736	46.5945654307809	4.724356	11.311451	10.1371/journal.pone.0269709
22.071324	2.945166	47.6625373727251	50.0981627111137	4.935956	10.981151	10.1371/journal.pone.0269709
22.071935	2.514	43.4466770243545	43.637480755871	4.872089	11.735504	10.1371/journal.pone.0269709
22.072669	3.163336	45.6545523608341	46.555339400839	4.561747	11.149514	10.1371/journal.pone.0269709
22.073287	2.849355	44.5565612209792	46.1048252968639	4.580264	11.69222	10.1371/journal.pone.0269709
22.073299	2.427134	44.4359068986778	45.1965689175362	4.912521	11.403599	10.1371/journal.pone.0269709
22.073602	2.795751	43.4582238990873	44.1045771142068	5.384066	11.458147	10.1371/journal.pone.0269709
22.073663	2.844118	45.2325435217482	45.9812208606785	4.928678	11.55074	10.1371/journal.pone.0269709
22.073788	2.599747	43.0632559036853	43.6793744958268	5.552285	12.691915	10.1371/journal.pone.0269709
22.07398	2.812205	44.1799031838329	44.6582039700945	5.087479	11.234886	10.1371/journal.pone.0269709
22.075266	2.697966	44.0663342607066	45.1640659970787	4.762814	11.815832	10.1371/journal.pone.0269709
22.075439	2.457736	44.552720389107	45.0859398127417	4.94454	11.541843	10.1371/journal.pone.0269709
22.076167	2.806376	45.2150972606885	45.7983258846031	4.781096	11.760702	10.1371/journal.pone.0269709
22.076265	2.845081	45.3366701122536	46.3836171140292	4.692078	11.844669	10.1371/journal.pone.0269709
22.07674	2.639138	45.584588924255	45.961358413482	4.754793	11.286508	10.1371/journal.pone.0269709
22.076756	2.996492	44.6939655200954	45.0651160884067	4.310768	11.299373	10.1371/journal.pone.0269709
22.078141	2.694499	44.9377043583715	47.8178145516056	4.951039	11.455392	10.1371/journal.pone.0269709
22.07823	3.09911	44.5294836638147	45.6966917626128	4.597969	11.990181	10.1371/journal.pone.0269709
22.078284	3.13329	45.5144835852521	46.7254073105672	4.691215	11.43591	10.1371/journal.pone.0269709
22.078301	2.301849	44.3822698157958	48.2477144878952	5.66505	11.60296	10.1371/journal.pone.0269709
22.078726	2.843337	45.2207193162681	45.722990210403	4.392028	11.412584	10.1371/journal.pone.0269709
22.07892	3.535623	44.4879437672391	45.4806884280419	3.571871	11.759441	10.1371/journal.pone.0269709
22.078936	2.714352	44.7149985234114	45.9469920103967	5.157663	11.664335	10.1371/journal.pone.0269709
22.078961	3.018508	47.378395451674	47.6386071741625	4.597291	11.671475	10.1371/journal.pone.0269709
22.080011	2.994522	41.7859319705218	43.8458543452411	4.7341	12.2214	10.1371/journal.pone.0269709
22.080423	2.823096	43.989932496634	44.3603008035852	4.68612	11.826833	10.1371/journal.pone.0269709
22.080986	3.028165	46.2158971183464	46.5513774104303	4.694154	11.611746	10.1371/journal.pone.0269709
22.081369	2.944519	45.0401578046987	46.0011192924196	4.82396	11.955133	10.1371/journal.pone.0269709
22.081708	2.880417	45.8553801472155	46.616131557215	4.65857	10.779634	10.1371/journal.pone.0269709
22.081789	2.967474	45.7779070259525	46.9063164810173	4.748809	11.633251	10.1371/journal.pone.0269709
22.082015	2.892144	43.9330764517539	44.6859116640954	5.318458	11.548305	10.1371/journal.pone.0269709
22.082286	2.585882	43.2580502270182	43.5309354043482	5.342879	12.564095	10.1371/journal.pone.0269709
22.082352	1.848758	43.2234250216373	43.6402004475222	5.959073	11.294485	10.1371/journal.pone.0269709
22.082434	2.602456	43.1712155057191	43.7646011676785	4.796086	11.867643	10.1371/journal.pone.0269709
22.082573	3.19845	47.1841413192295	47.4436450326925	4.342501	11.884571	10.1371/journal.pone.0269709
22.082675	2.622022	44.4789381355299	45.1128301958418	5.121781	12.018767	10.1371/journal.pone.0269709
22.08288	2.752415	43.506917986688	44.4527335072456	5.169646	11.887003	10.1371/journal.pone.0269709
22.083339	2.787478	45.4875047509172	46.2698735961892	4.527121	11.742628	10.1371/journal.pone.0269709
22.084308	2.36602	43.6212542913621	45.2946993928363	4.97173	11.279505	10.1371/journal.pone.0269709
22.084387	2.720827	44.3169400485687	46.900502148043	5.037153	11.715661	10.1371/journal.pone.0269709
22.08476	2.865511	44.3771752212054	44.9834400962526	4.065	11.047398	10.1371/journal.pone.0269709
22.085312	2.4736	42.5780471373675	43.6112379246943	5.165801	12.069356	10.1371/journal.pone.0269709
22.086116	2.910245	43.7313987685497	44.1699003396175	4.857237	11.876679	10.1371/journal.pone.0269709
22.086695	2.820587	45.0822962290229	45.3906867187254	4.753543	12.004035	10.1371/journal.pone.0269709
22.08718	2.947668	42.9303561502346	43.9341115897796	4.603512	12.084827	10.1371/journal.pone.0269709
22.087226	3.401768	45.8418831275112	46.7882662514364	4.291292	11.261289	10.1371/journal.pone.0269709
22.087413	3.010134	47.6103215791561	52.1146423306471	4.844573	10.974142	10.1371/journal.pone.0269709
22.088208	2.752001	47.2230073290107	48.1595008421135	5.439187	11.402661	10.1371/journal.pone.0269709
22.088538	2.470274	41.0178104802147	43.6408324576073	4.856932	12.420917	10.1371/journal.pone.0269709
22.089068	3.168319	46.4558904417315	47.2572454808771	4.524043	11.590558	10.1371/journal.pone.0269709
22.089493	2.692266	45.5552578528828	46.0352090919197	4.732516	11.171384	10.1371/journal.pone.0269709
22.089602	2.693091	44.2371915635547	45.3070184800281	4.918309	11.747852	10.1371/journal.pone.0269709
22.089811	2.362538	42.8851938582303	44.2275974442084	5.271288	12.027465	10.1371/journal.pone.0269709
22.089987	2.548865	44.9402534310718	45.2490083093268	4.590207	11.467665	10.1371/journal.pone.0269709
22.090045	2.581921	45.5595502469193	46.837711977076	5.339654	11.331429	10.1371/journal.pone.0269709
22.091098	3.057284	45.4703391251992	46.2858962554093	4.62268	12.149731	10.1371/journal.pone.0269709
22.091376	3.110988	44.4190637935407	45.4116719433908	4.677442	11.962024	10.1371/journal.pone.0269709
22.091728	3.001694	43.8157252106206	45.4663391473667	4.830985	12.223349	10.1371/journal.pone.0269709
22.091871	2.590968	46.2249044993473	46.429668544443	5.347147	11.036091	10.1371/journal.pone.0269709
22.092088	2.370547	44.5324332020099	45.127530400913	4.934821	11.348353	10.1371/journal.pone.0269709
22.092218	3.430475	43.5879086753886	44.7597416427926	3.861216	11.998213	10.1371/journal.pone.0269709
22.092903	2.713707	44.5325624735773	47.4719131546711	5.465695	11.363564	10.1371/journal.pone.0269709
22.092926	3.044649	44.5501268787614	45.5716015602636	4.610377	11.507184	10.1371/journal.pone.0269709
22.0931	2.439091	43.0855097366869	44.5469221640538	5.173951	11.737812	10.1371/journal.pone.0269709
22.093173	3.0468	45.5089846197161	46.0741795656167	5.108219	11.935397	10.1371/journal.pone.0269709
22.09373	2.731955	45.7432422999892	47.2729992595998	5.162261	10.821849	10.1371/journal.pone.0269709
22.094129	2.380703	44.5350481592114	45.7489344564844	5.272889	11.392157	10.1371/journal.pone.0269709
22.094498	2.264053	44.4045001296611	45.3219063938131	5.113343	11.609283	10.1371/journal.pone.0269709
22.094826	2.806398	43.7914266896484	44.4499935596898	5.081946	11.672254	10.1371/journal.pone.0269709
22.095295	2.553465	42.2238494564008	44.5190870144353	5.427947	11.067017	10.1371/journal.pone.0269709
22.095981	2.462545	44.3103129332154	45.7336841524722	5.270054	11.426304	10.1371/journal.pone.0269709
22.096079	2.805002	46.1289853905745	46.6666076708565	4.78412	11.385403	10.1371/journal.pone.0269709
22.096695	2.315398	44.7142343094771	45.3612204708535	4.917961	11.736679	10.1371/journal.pone.0269709
22.09673	3.321796	45.4430087445813	46.3019617763929	3.83405	11.83252	10.1371/journal.pone.0269709
22.096764	2.227825	43.6207243289129	44.0256650712635	5.148438	11.876861	10.1371/journal.pone.0269709
22.097117	2.666825	44.5238265794976	44.8020823211381	5.410886	11.584051	10.1371/journal.pone.0269709
22.097578	2.724548	44.3233013833467	45.1734116928064	5.215726	12.376761	10.1371/journal.pone.0269709
22.098333	2.934547	45.8928671470165	46.4678000862993	4.602252	11.355861	10.1371/journal.pone.0269709
22.100289	2.57495	46.2382479498988	47.0480518830582	5.100481	11.31652	10.1371/journal.pone.0269709
22.100517	2.451184	44.5058955476302	44.8491275349724	4.710241	11.460318	10.1371/journal.pone.0269709
22.100844	2.463873	43.2599631540474	44.350653216132	5.047712	11.924538	10.1371/journal.pone.0269709
22.101015	3.055836	44.7761906884628	45.3106680645176	4.769479	11.365765	10.1371/journal.pone.0269709
22.101154	2.750296	42.7018004850418	43.0310648588434	5.033861	11.874015	10.1371/journal.pone.0269709
22.101262	2.426321	42.7764515317455	43.906785439183	5.324876	12.216432	10.1371/journal.pone.0269709
22.101671	2.4198	44.3079627907636	44.5849556752884	4.949905	11.147157	10.1371/journal.pone.0269709
22.101895	2.712402	45.6304361904656	45.974462446152	4.830908	11.440854	10.1371/journal.pone.0269709
22.102051	3.380836	44.0549623183222	45.2208647328036	4.040588	11.083064	10.1371/journal.pone.0269709
22.102798	2.456461	42.8765257691096	45.1394508100358	5.305784	11.75589	10.1371/journal.pone.0269709
22.103185	2.712456	42.6168864393194	43.8601051083052	4.501012	12.042799	10.1371/journal.pone.0269709
22.103401	3.022286	44.6225821997545	45.0245954356667	4.506288	11.517262	10.1371/journal.pone.0269709
22.104408	3.092507	45.1562043420601	45.3096278730332	4.742038	11.961255	10.1371/journal.pone.0269709
22.104579	3.23868	45.5429447703745	46.4189531267601	4.514523	11.651865	10.1371/journal.pone.0269709
22.104597	2.417728	43.3853087189302	43.9961716160948	4.647149	11.666365	10.1371/journal.pone.0269709
22.105368	2.822112	44.3730385473516	45.0485443113499	4.878905	11.74478	10.1371/journal.pone.0269709
22.105784	2.604457	44.0259694518473	44.7320609193678	5.097261	11.690555	10.1371/journal.pone.0269709
22.105786	3.012214	45.6758688768284	46.7769178986783	4.493626	11.595221	10.1371/journal.pone.0269709
22.105853	2.715626	41.7139218452904	42.8481161873327	4.743799	11.677201	10.1371/journal.pone.0269709
22.105973	2.906071	45.801619952407	46.2136758795969	4.46257	11.501057	10.1371/journal.pone.0269709
22.107227	3.160612	43.8905350548827	44.7415133634615	4.639897	11.785232	10.1371/journal.pone.0269709
22.107633	2.77762	44.7456537717868	45.1190360488398	4.324428	11.487989	10.1371/journal.pone.0269709
22.107898	3.304837	48.5645610799722	49.4334125342043	4.54104	11.72183	10.1371/journal.pone.0269709
22.10849	2.412194	43.8419812886321	44.4404707714036	4.847874	11.373344	10.1371/journal.pone.0269709
22.108995	2.508147	44.6536425332362	45.4463804078836	4.807069	12.001495	10.1371/journal.pone.0269709
22.111321	3.087775	42.7205023475391	45.3684889161085	4.738596	12.446749	10.1371/journal.pone.0269709
22.111357	2.790392	45.4866158159996	45.6846855188075	4.908497	11.248592	10.1371/journal.pone.0269709
22.111724	2.939244	43.5217068865267	45.0573249326009	4.829224	11.580908	10.1371/journal.pone.0269709
22.111992	2.437835	41.8177889280868	42.9192299514421	5.008135	11.976649	10.1371/journal.pone.0269709
22.113455	2.77303	42.4771249669465	43.4442050901162	5.093423	11.855629	10.1371/journal.pone.0269709
22.114654	2.882741	42.4138681158679	43.8848964830059	4.740077	12.06278	10.1371/journal.pone.0269709
22.11491	2.720525	44.7668957891661	45.6935736151902	4.621702	11.201756	10.1371/journal.pone.0269709
22.114924	2.068562	43.8436272540821	44.9254417368935	5.460354	11.69316	10.1371/journal.pone.0269709
22.114964	3.56636	42.6535864020114	44.0349419547704	4.690774	11.461293	10.1371/journal.pone.0269709
22.115429	2.918381	44.3071717097855	45.3042695146295	4.476793	11.626929	10.1371/journal.pone.0269709
22.11603	2.906022	43.6666250485993	44.3871379094566	4.986437	11.87368	10.1371/journal.pone.0269709
22.117978	2.432851	42.7658384708305	43.4935795744356	4.884933	11.357889	10.1371/journal.pone.0269709
22.118154	2.741272	45.140126991549	45.5199961587867	4.684416	11.340307	10.1371/journal.pone.0269709
22.11824	2.438636	43.2670507755186	44.361915945802	4.968442	11.560013	10.1371/journal.pone.0269709
22.118333	2.886571	45.0119611784838	46.1025454478893	4.923528	11.53469	10.1371/journal.pone.0269709
22.118456	2.939747	44.2497078535955	44.5043755383381	4.675038	11.789039	10.1371/journal.pone.0269709
22.119128	3.250349	45.4123807470882	45.9253405006801	4.362268	12.024794	10.1371/journal.pone.0269709
22.119309	2.906627	44.8284326226665	45.7099486382702	4.651814	11.432821	10.1371/journal.pone.0269709
22.119627	2.647319	44.0141017269569	44.3805481438214	5.541204	11.860776	10.1371/journal.pone.0269709
22.119755	3.479449	47.6379683782695	49.1308712482939	4.042809	11.778326	10.1371/journal.pone.0269709
22.120052	2.229536	46.5925134735195	47.9874081041135	5.021803	11.511634	10.1371/journal.pone.0269709
22.120544	3.237277	45.5978054688184	46.0877256301421	5.160022	11.708854	10.1371/journal.pone.0269709
22.121043	2.458414	41.0875153119474	45.5386432155922	4.927319	11.479815	10.1371/journal.pone.0269709
22.121202	2.413813	43.1505887785967	43.4219368139414	4.926781	11.359725	10.1371/journal.pone.0269709
22.121318	2.8615	44.4701119342364	45.2549543447907	5.182064	12.066001	10.1371/journal.pone.0269709
22.121987	2.987409	45.8094405995431	46.7888954354833	4.395547	11.448853	10.1371/journal.pone.0269709
22.122173	2.954637	44.7162841205122	45.0921683921936	4.760144	11.906405	10.1371/journal.pone.0269709
22.122984	3.026437	46.070399665836	47.3429986929124	4.641867	11.477473	10.1371/journal.pone.0269709
22.123052	2.709341	44.9465974493505	45.4836120861076	5.00924	12.09365	10.1371/journal.pone.0269709
22.123161	2.69641	43.6502188330971	44.4585540892649	4.233863	11.217563	10.1371/journal.pone.0269709
22.123291	2.751265	44.819318387806	45.6345699918696	5.297113	11.775762	10.1371/journal.pone.0269709
22.123828	2.771117	45.502333629312	45.7368821540107	5.149469	12.130838	10.1371/journal.pone.0269709
22.123889	2.463063	44.3637003190637	45.0765339444331	5.297469	11.788723	10.1371/journal.pone.0269709
22.124284	2.652545	45.8777452563091	46.7375914810457	5.114172	11.414303	10.1371/journal.pone.0269709
22.124486	3.088276	45.9356729086101	46.4577705060469	4.692149	11.492364	10.1371/journal.pone.0269709
22.124668	2.538221	45.8801650870296	46.1993916464108	5.083376	11.34578	10.1371/journal.pone.0269709
22.125323	2.61388	45.1315554754405	45.5249512478355	4.758481	11.382504	10.1371/journal.pone.0269709
22.125608	2.842736	45.970504779298	46.8498312295561	5.202066	11.626793	10.1371/journal.pone.0269709
22.126164	2.973589	44.1205249858782	45.142306607349	4.52678	11.468006	10.1371/journal.pone.0269709
22.126189	2.97077	44.8867537128328	45.4925140888631	4.959417	12.12516	10.1371/journal.pone.0269709
22.126408	2.373683	43.9076308340069	45.2739617976298	5.931712	12.309428	10.1371/journal.pone.0269709
22.126425	2.330014	43.0432756455662	45.1137166417483	5.114774	11.831841	10.1371/journal.pone.0269709
22.126518	2.901843	44.6395091796687	44.6395091796687	4.831725	12.241932	10.1371/journal.pone.0269709
22.126716	2.571517	42.0055006669851	42.2386351476757	4.585723	11.720001	10.1371/journal.pone.0269709
22.126969	2.848975	44.812540181911	47.1609262154384	4.092364	10.819342	10.1371/journal.pone.0269709
22.126988	2.850918	43.3241135340808	44.4813357633103	4.725488	11.655956	10.1371/journal.pone.0269709
22.127225	2.816026	41.7112307396075	42.5368391082817	4.677746	11.851964	10.1371/journal.pone.0269709
22.127318	3.28537	44.0867920673557	45.1649363254691	4.337926	12.228458	10.1371/journal.pone.0269709
22.127472	3.291427	45.4429903884373	45.8225763421093	4.197324	11.618456	10.1371/journal.pone.0269709
22.128872	2.518207	45.2714597450204	45.7558004119785	4.767428	11.954159	10.1371/journal.pone.0269709
22.128942	2.935545	44.9312671429425	45.2828426730482	4.919113	12.150144	10.1371/journal.pone.0269709
22.129128	2.608089	45.3882388919514	46.6744941522045	4.932015	11.927755	10.1371/journal.pone.0269709
22.129242	2.975448	44.6538434059173	45.4384752274818	4.483118	11.853075	10.1371/journal.pone.0269709
22.129744	2.639736	44.7557707427747	45.690239400609	5.323683	11.590774	10.1371/journal.pone.0269709
22.130014	2.731151	47.0398288670119	48.7210191137971	4.78182	11.213361	10.1371/journal.pone.0269709
22.130149	2.787085	45.3827825925362	46.4133355758423	4.921388	12.291131	10.1371/journal.pone.0269709
22.130196	2.689762	43.6529626974763	45.1244834082288	4.984513	11.714189	10.1371/journal.pone.0269709
22.130545	2.820031	44.9058533815239	45.5652090795058	4.951899	11.77132	10.1371/journal.pone.0269709
22.130567	3.006655	47.8671802756015	48.1247255999442	4.51778	11.474911	10.1371/journal.pone.0269709
22.130571	2.724197	44.869966836109	44.869966836109	4.908957	11.480741	10.1371/journal.pone.0269709
22.130938	3.228078	47.2344806390412	47.8538572973871	4.406663	12.095679	10.1371/journal.pone.0269709
22.130944	2.632612	45.4270750751398	45.6821193146572	5.078867	11.601474	10.1371/journal.pone.0269709
22.131215	2.901911	43.192326278544	44.1672413860793	4.776528	12.061395	10.1371/journal.pone.0269709
22.131267	2.650082	43.1323022987792	44.9162939945118	4.820734	11.766476	10.1371/journal.pone.0269709
22.131862	2.624589	43.9202756553621	44.7484006258677	5.252943	11.857986	10.1371/journal.pone.0269709
22.132295	3.189248	44.8672229316044	45.8796474213667	4.061533	11.53734	10.1371/journal.pone.0269709
22.132976	2.434079	42.70017970766	43.6218237334517	4.854675	11.961562	10.1371/journal.pone.0269709
22.133018	2.787041	40.8926149027955	43.3928614821433	4.545792	11.808383	10.1371/journal.pone.0269709
22.133358	2.610401	41.8617579631297	44.1858723561138	5.383586	11.756343	10.1371/journal.pone.0269709
22.133696	2.701795	47.2187921558883	48.3114953445612	5.203034	11.794534	10.1371/journal.pone.0269709
22.133786	2.327415	43.6498462361417	43.8725115511448	5.265065	11.308166	10.1371/journal.pone.0269709
22.134228	2.668917	43.9747263241051	44.3576072179224	5.100316	11.557078	10.1371/journal.pone.0269709
22.134251	2.873213	44.6756843156579	45.2024709076897	5.401472	11.764159	10.1371/journal.pone.0269709
22.135154	2.759724	43.7682902821946	44.2285769550374	4.70157	12.218192	10.1371/journal.pone.0269709
22.135662	2.728959	45.9747693190408	47.0541127873839	5.155103	11.624768	10.1371/journal.pone.0269709
22.135883	2.813658	45.7394111230387	46.3210453321768	4.43241	11.720301	10.1371/journal.pone.0269709
22.135927	3.111549	45.2549482766111	46.0408673744728	4.598087	11.153046	10.1371/journal.pone.0269709
22.136071	3.175314	42.7388688040829	45.3815133060614	4.714073	12.492978	10.1371/journal.pone.0269709
22.13623	2.482958	45.9748569977615	46.1672180742402	5.116149	11.82153	10.1371/journal.pone.0269709
22.136566	3.309538	44.2881186853344	46.011536012309	4.898842	12.392698	10.1371/journal.pone.0269709
22.1367	2.270309	46.704967969387	47.2409004577538	5.80748	11.009056	10.1371/journal.pone.0269709
22.136767	2.925086	44.871589476675	45.3369746200258	4.57907	11.734274	10.1371/journal.pone.0269709
22.137876	2.725249	44.7781867739963	45.9326408369621	5.054778	11.645936	10.1371/journal.pone.0269709
22.138389	2.605791	43.5296384602348	45.9074932046708	4.892817	11.145909	10.1371/journal.pone.0269709
22.138391	2.859761	45.4332025575056	46.2914258540974	5.600802	11.868624	10.1371/journal.pone.0269709
22.139472	2.976988	45.9515650081896	47.1487311263629	4.826644	11.678147	10.1371/journal.pone.0269709
22.139669	2.898729	41.9784107831903	42.8286774225232	4.304631	11.978741	10.1371/journal.pone.0269709
22.140352	2.412892	43.003726862243	44.7433758592054	5.895571	12.153353	10.1371/journal.pone.0269709
22.140744	3.106398	44.6072126756913	45.3856631598453	4.643683	12.030319	10.1371/journal.pone.0269709
22.140964	2.799568	44.6968480974638	46.1507852128782	5.062563	11.326428	10.1371/journal.pone.0269709
22.141115	2.330824	44.8721204396963	45.4055624841081	4.989927	11.506979	10.1371/journal.pone.0269709
22.141208	2.610402	44.3892278983733	45.4108409603364	4.767863	11.598858	10.1371/journal.pone.0269709
22.141486	2.428932	41.2964768904915	42.8858368856572	4.569369	11.824545	10.1371/journal.pone.0269709
22.14156	2.63996	45.0673847536837	45.7695447144042	5.587189	11.750839	10.1371/journal.pone.0269709
22.141817	2.540985	43.0964801859623	43.9542807757781	4.797209	12.071485	10.1371/journal.pone.0269709
22.142579	2.355685	42.462321452229	43.2216204918889	5.078837	12.153598	10.1371/journal.pone.0269709
22.142615	2.678738	46.1521546970997	46.6217596668319	5.358232	11.61747	10.1371/journal.pone.0269709
22.142674	2.529199	47.6865185761244	48.7846197343688	5.358193	11.5755	10.1371/journal.pone.0269709
22.143335	3.404289	46.5267793667037	46.9456989185241	3.970325	11.625088	10.1371/journal.pone.0269709
22.143868	3.2911	46.6679692215409	47.2492137730828	3.855354	11.11793	10.1371/journal.pone.0269709
22.144013	2.689814	46.3151082353203	46.8102133644199	4.753866	11.408413	10.1371/journal.pone.0269709
22.144055	2.853563	43.023736227146	44.0134473796741	4.39104	11.675905	10.1371/journal.pone.0269709
22.144888	3.438781	45.1841041384489	45.5965179661764	4.431749	11.617593	10.1371/journal.pone.0269709
22.145029	3.210764	45.624952347272	46.3460626856932	4.686634	11.883249	10.1371/journal.pone.0269709
22.145516	2.76104	45.6777172455917	46.5818642103463	4.819286	11.407107	10.1371/journal.pone.0269709
22.145791	2.79347	45.1645192889298	46.0279577224685	4.612611	11.653589	10.1371/journal.pone.0269709
22.145795	2.373762	44.3589189882592	44.8161105352518	5.064213	11.79553	10.1371/journal.pone.0269709
22.145932	2.620988	42.8412739052722	44.9034635405164	4.837101	11.63565	10.1371/journal.pone.0269709
22.145974	2.579578	44.7591836561476	45.765870485163	4.777726	11.028256	10.1371/journal.pone.0269709
22.146076	2.544299	42.0787579697168	43.5500054711711	4.856655	11.856199	10.1371/journal.pone.0269709
22.146239	2.565504	45.9035220854426	46.5979814720903	5.343401	11.585581	10.1371/journal.pone.0269709
22.146813	2.685626	44.9387275429528	45.895344743392	4.849826	11.002108	10.1371/journal.pone.0269709
22.146872	2.750959	45.0745834106835	45.8902213445141	4.688404	11.637173	10.1371/journal.pone.0269709
22.147082	3.272913	47.5006896396422	49.1046441062715	4.163527	11.259622	10.1371/journal.pone.0269709
22.147822	2.554639	44.4403771440836	44.6825631559897	5.050343	11.798522	10.1371/journal.pone.0269709
22.148364	2.222025	43.6880592314293	44.6281522847432	4.833823	11.294881	10.1371/journal.pone.0269709
22.149415	3.106807	43.1491378674405	45.0911020626073	4.362274	12.144621	10.1371/journal.pone.0269709
22.149602	2.621107	42.9477667352177	43.5076470974212	4.798878	12.067873	10.1371/journal.pone.0269709
22.150511	3.560738	46.4009243339096	46.6079300872763	3.68981	11.775789	10.1371/journal.pone.0269709
22.151048	2.993459	44.4258989169295	45.7636798825846	4.839391	11.90206	10.1371/journal.pone.0269709
22.151218	2.617588	42.1051738588126	42.8950811733806	4.804067	11.610123	10.1371/journal.pone.0269709
22.151593	2.920436	46.8018396243095	48.0298852619408	4.908068	11.44471	10.1371/journal.pone.0269709
22.151734	3.026571	45.1535521797794	46.5019446079859	4.749021	12.054	10.1371/journal.pone.0269709
22.152042	2.436723	45.3122132324283	46.219637635302	5.349161	11.687846	10.1371/journal.pone.0269709
22.15227	3.016414	41.9492700951298	43.2975295904939	4.560007	12.446151	10.1371/journal.pone.0269709
22.152568	2.918687	46.3521477731192	47.0547032186672	4.69366	11.342985	10.1371/journal.pone.0269709
22.153202	2.923592	45.5181850881347	47.1491131566143	4.63001	11.597537	10.1371/journal.pone.0269709
22.153553	3.276687	45.3076327855965	46.185040398568	4.141754	11.406268	10.1371/journal.pone.0269709
22.153737	2.547484	42.3509428762953	42.6590369978352	4.888798	12.078199	10.1371/journal.pone.0269709
22.154136	3.012046	45.4101444244416	46.1516056314531	4.642131	11.514127	10.1371/journal.pone.0269709
22.154465	2.680972	43.1050943069218	44.2279393986809	4.692114	11.449023	10.1371/journal.pone.0269709
22.154521	2.713125	43.8739316697638	44.6203109011055	4.805031	12.220972	10.1371/journal.pone.0269709
22.154608	2.402736	44.9987820329663	45.984691662083	5.07432	11.743808	10.1371/journal.pone.0269709
22.155022	2.900296	44.789566671891	45.7542744659968	4.585552	11.616692	10.1371/journal.pone.0269709
22.15572	3.082526	45.1202424380813	46.0132359970475	4.423257	11.870076	10.1371/journal.pone.0269709
22.155842	2.510177	43.9660303468523	44.8002862970592	4.789031	11.472282	10.1371/journal.pone.0269709
22.156054	2.650576	44.7067179692262	45.3642812268222	5.161235	11.734467	10.1371/journal.pone.0269709
22.156218	2.872606	45.1136261864884	46.5698124954465	5.024136	12.053878	10.1371/journal.pone.0269709
22.156645	2.611768	43.3023626282263	44.0235115552913	4.850237	11.702753	10.1371/journal.pone.0269709
22.15673	2.669387	45.6967350732123	47.217186888144	4.877004	11.701322	10.1371/journal.pone.0269709
22.157274	2.269232	43.9281702179501	44.9250590115609	5.040819	11.238273	10.1371/journal.pone.0269709
22.157819	2.695296	46.2448306843153	46.5231877770973	5.279731	11.753731	10.1371/journal.pone.0269709
22.158134	3.137441	43.4410959976142	44.4866654021469	4.657712	11.795587	10.1371/journal.pone.0269709
22.159095	2.847987	44.9935089364441	45.5106108494869	4.404796	11.562957	10.1371/journal.pone.0269709
22.159304	2.4016	46.2734832786141	47.0317398050865	5.346439	11.198459	10.1371/journal.pone.0269709
22.159419	3.263749	38.6132765373032	44.7218835505757	4.200027	12.565228	10.1371/journal.pone.0269709
22.160043	3.116976	47.0784311318576	47.3139883841705	4.874192	11.337456	10.1371/journal.pone.0269709
22.160386	2.986046	44.1675997481073	44.5811688350287	4.959763	11.877592	10.1371/journal.pone.0269709
22.161369	3.072712	44.4133821270812	44.7276622103337	4.608946	11.760826	10.1371/journal.pone.0269709
22.161385	2.266254	46.2366769871496	47.3142736018317	5.805352	10.812534	10.1371/journal.pone.0269709
22.161657	2.587467	43.8754260303868	44.7954163471813	4.919935	11.746706	10.1371/journal.pone.0269709
22.161937	2.566929	44.1920225215641	44.910699564985	5.154701	11.300006	10.1371/journal.pone.0269709
22.162305	2.729597	43.4482878478035	45.5802117865971	5.167478	12.417099	10.1371/journal.pone.0269709
22.163302	2.822963	44.6702915560443	44.9094983788669	4.342895	11.387325	10.1371/journal.pone.0269709
22.164333	2.932337	45.5873966449297	46.3031814332886	5.038791	11.948271	10.1371/journal.pone.0269709
22.164505	2.727132	44.891942102563	45.6592279328951	4.978263	11.527632	10.1371/journal.pone.0269709
22.164999	2.86892	44.4047747171449	44.900602040576	4.300332	11.064487	10.1371/journal.pone.0269709
22.165568	3.119495	45.4949057163574	45.8832650884908	4.458077	11.620343	10.1371/journal.pone.0269709
22.165842	3.007691	41.3019753235689	42.2113863682611	5.002513	12.011951	10.1371/journal.pone.0269709
22.165971	2.72471	45.3250714121681	46.1142430842299	4.646114	11.180995	10.1371/journal.pone.0269709
22.165985	2.950306	40.5981972956909	40.7780771257823	4.556028	12.613563	10.1371/journal.pone.0269709
22.166036	2.638429	42.1021011505787	44.0362462016291	5.321443	11.891701	10.1371/journal.pone.0269709
22.166101	3.118146	46.4268008233845	47.1594962108218	4.292826	11.255931	10.1371/journal.pone.0269709
22.166805	3.882784	46.0686514361203	46.8451947448436	3.387866	12.035042	10.1371/journal.pone.0269709
22.167104	2.55741	44.2043916768435	44.9192710860042	4.254031	11.248692	10.1371/journal.pone.0269709
22.16738	2.411209	43.3849852471768	44.3293559502802	5.219971	11.40676	10.1371/journal.pone.0269709
22.167887	3.229077	45.668699363561	46.2432719464745	4.360618	12.206974	10.1371/journal.pone.0269709
22.168386	3.287401	45.4353555185312	45.9019612990024	4.266992	11.78758	10.1371/journal.pone.0269709
22.16841	2.69552	45.2126198804243	45.4177280397211	4.997475	11.264902	10.1371/journal.pone.0269709
22.168621	2.356107	43.4559856532156	44.2061112885905	5.045002	11.240906	10.1371/journal.pone.0269709
22.169189	2.897924	46.5493870376715	46.971389204931	4.983424	11.546833	10.1371/journal.pone.0269709
22.169501	2.650384	44.7313020506684	46.1683169617062	4.412196	11.41758	10.1371/journal.pone.0269709
22.169717	2.95429	44.4405936578598	45.5035115228374	4.589014	11.378471	10.1371/journal.pone.0269709
22.169892	2.838595	43.800877964265	44.4185668819903	4.824206	11.599632	10.1371/journal.pone.0269709
22.170159	2.547953	46.1418256167111	46.3747389445714	5.287276	11.475981	10.1371/journal.pone.0269709
22.170168	2.732487	42.3512617413383	43.4721061713775	4.723633	11.88977	10.1371/journal.pone.0269709
22.170597	2.396722	44.0711217804576	44.6377438774871	4.997824	11.154471	10.1371/journal.pone.0269709
22.171003	3.546697	45.2675250373004	47.1961039371479	7.60685	12.655223	10.1371/journal.pone.0269709
22.171243	2.858513	45.4097167375507	46.1441661332173	4.993167	11.741981	10.1371/journal.pone.0269709
22.171593	2.660055	44.848585196565	45.5040943572901	4.533617	11.407766	10.1371/journal.pone.0269709
22.171784	2.733794	42.8911235199544	43.725206188639	5.321185	11.631426	10.1371/journal.pone.0269709
22.172099	2.635952	45.3065136671294	46.2399520584177	5.111086	11.587949	10.1371/journal.pone.0269709
22.172253	2.744899	43.0033926172795	43.9325731978501	4.829999	12.108989	10.1371/journal.pone.0269709
22.172421	3.277463	45.6814700797876	46.151321637107	4.306459	11.130199	10.1371/journal.pone.0269709
22.172758	2.704809	44.2911642080149	44.9964302831975	5.387655	11.69314	10.1371/journal.pone.0269709
22.173076	2.16925	42.1854592784074	43.5684623198638	5.304973	11.648526	10.1371/journal.pone.0269709
22.173117	2.316799	43.5319460637254	44.7768025648153	5.526489	11.461601	10.1371/journal.pone.0269709
22.17395	2.888227	45.0482556914967	45.2946264468278	4.391687	11.311969	10.1371/journal.pone.0269709
22.174391	2.547125	46.1488668094478	46.8437123038237	5.045402	11.417781	10.1371/journal.pone.0269709
22.175187	2.591182	44.1680794999257	44.7780085448381	5.087194	11.573158	10.1371/journal.pone.0269709
22.175956	3.537455	47.1984470242533	47.9202130582368	4.48243	11.258031	10.1371/journal.pone.0269709
22.176164	2.82761	45.69315294534	47.0741498059848	4.756736	10.86637	10.1371/journal.pone.0269709
22.176339	2.689498	43.7619794366673	44.0246830418486	4.946255	12.100734	10.1371/journal.pone.0269709
22.176481	2.238011	43.834464955222	44.3528330289962	5.201442	11.786363	10.1371/journal.pone.0269709
22.176975	2.935914	46.5944303433975	46.9620820496451	4.391362	11.384179	10.1371/journal.pone.0269709
22.17707	2.863091	43.439832356999	44.9289403878825	4.766951	11.643706	10.1371/journal.pone.0269709
22.17778	3.157833	43.7026037169615	45.1662841918808	4.735664	12.028532	10.1371/journal.pone.0269709
22.178007	3.225304	42.587589105855	43.054707927067	4.562894	12.636429	10.1371/journal.pone.0269709
22.1797	3.240983	46.4434628245882	46.7178657562474	4.744294	12.015972	10.1371/journal.pone.0269709
22.180209	3.186011	45.4618315932116	45.6111344685168	5.186279	11.847978	10.1371/journal.pone.0269709
22.180464	2.788736	43.9330135443854	44.5643213685723	5.079677	11.29223	10.1371/journal.pone.0269709
22.180793	2.412039	44.3952537724785	45.0651521926967	5.448395	11.481379	10.1371/journal.pone.0269709
22.181121	2.360253	41.9373906443708	43.3249422013178	4.550607	11.709212	10.1371/journal.pone.0269709
22.181337	2.544973	42.9269761894556	43.9709278556284	4.972822	11.802776	10.1371/journal.pone.0269709
22.183377	2.649399	43.0963976391602	44.2303042455195	5.276641	11.726405	10.1371/journal.pone.0269709
22.183561	2.711397	44.4252088774599	45.596425564477	4.769598	11.777349	10.1371/journal.pone.0269709
22.183576	2.83593	45.1911949074143	45.6641577763625	5.262114	12.016148	10.1371/journal.pone.0269709
22.183715	2.638534	44.6306840647432	46.2940419225127	4.880577	11.589356	10.1371/journal.pone.0269709
22.184188	3.162985	45.97104954426	46.449605481136	4.567677	11.607218	10.1371/journal.pone.0269709
22.18431	3.14728	45.7865332783985	46.4254022193681	4.620823	11.653649	10.1371/journal.pone.0269709
22.18477	2.646918	43.2407750130587	44.5309407573559	4.928022	12.497759	10.1371/journal.pone.0269709
22.185134	3.072246	47.3249087049928	48.4646401985112	4.808413	11.572315	10.1371/journal.pone.0269709
22.185251	3.852199	45.8996702567689	46.9891052104861	3.35251	12.129829	10.1371/journal.pone.0269709
22.185658	2.716192	45.6780758093648	45.9059508802245	5.047143	11.50322	10.1371/journal.pone.0269709
22.186097	2.586375	43.1096862419556	43.3907917411703	4.805962	11.80562	10.1371/journal.pone.0269709
22.186232	2.365038	44.7487862803271	46.2891783033089	5.835458	11.070512	10.1371/journal.pone.0269709
22.187048	3.223802	46.5252143916342	47.8430984523077	4.320788	12.213034	10.1371/journal.pone.0269709
22.187073	3.433222	44.959769997806	45.4916004308964	3.599123	11.229372	10.1371/journal.pone.0269709
22.18723	2.512555	39.5110279083658	41.3638272778937	5.341075	11.914276	10.1371/journal.pone.0269709
22.187512	3.583452	45.8890982187144	46.4313165266184	4.022637	11.914792	10.1371/journal.pone.0269709
22.187681	3.11275	44.9719435035129	45.7693088508893	4.239041	11.624994	10.1371/journal.pone.0269709
22.187699	2.794981	46.5361521785951	47.3120715453847	4.692534	11.328364	10.1371/journal.pone.0269709
22.18873	2.980471	45.6154065731598	46.0988868245694	4.68206	11.622372	10.1371/journal.pone.0269709
22.188781	2.424458	44.4463408216528	44.5967679169662	4.956981	11.176035	10.1371/journal.pone.0269709
22.188922	2.482472	43.111905477243	43.7759940231176	5.107645	11.480596	10.1371/journal.pone.0269709
22.189772	2.519205	44.1009809234184	44.9123789428411	4.883601	11.666537	10.1371/journal.pone.0269709
22.190478	2.16558	44.7082636767546	45.7456417618809	5.463138	11.373533	10.1371/journal.pone.0269709
22.19049	2.933676	45.3605742285813	45.74998251334	5.140513	12.060871	10.1371/journal.pone.0269709
22.190538	3.091005	42.5564699137106	44.9147816875448	4.300499	12.133963	10.1371/journal.pone.0269709
22.191478	3.342616	46.0731103130869	46.3223613616331	4.00822	11.671919	10.1371/journal.pone.0269709
22.191529	2.884948	47.4206669804627	49.1211963274519	5.3165	11.708231	10.1371/journal.pone.0269709
22.191817	2.899933	44.1235359647346	44.8289447014047	4.974738	11.914608	10.1371/journal.pone.0269709
22.191966	2.702731	47.2154232012812	48.2525844799101	5.47188	11.310089	10.1371/journal.pone.0269709
22.193203	2.911947	41.4414350254168	43.0347575479139	4.779718	11.984934	10.1371/journal.pone.0269709
22.193449	2.444212	43.4806190454903	44.6285948829052	4.986723	11.411879	10.1371/journal.pone.0269709
22.193703	2.779439	43.5737610817758	44.8232648548948	4.68002	11.721981	10.1371/journal.pone.0269709
22.194305	3.51487	44.0440503143571	45.4012074434304	4.043633	11.297794	10.1371/journal.pone.0269709
22.194749	3.299996	45.6397722419852	46.180780995685	4.041552	11.671792	10.1371/journal.pone.0269709
22.195089	3.053707	43.0323871308299	44.1268473622932	4.469944	11.818176	10.1371/journal.pone.0269709
22.195336	2.654995	45.9150439723274	45.9150439723274	5.274399	11.502776	10.1371/journal.pone.0269709
22.195595	3.047108	45.791217285228	46.050334448229	4.578398	11.724647	10.1371/journal.pone.0269709
22.195924	2.731989	48.1131312923957	48.1131312923957	4.391916	11.096093	10.1371/journal.pone.0269709
22.196187	3.351755	46.9358275287042	48.9454325862593	4.501862	11.441313	10.1371/journal.pone.0269709
22.196668	3.335911	44.4034485494281	45.1628391327771	4.402945	11.430676	10.1371/journal.pone.0269709
22.196772	2.940408	44.5137085076182	45.5110097537848	5.178358	11.441086	10.1371/journal.pone.0269709
22.19713	2.512555	46.18749907625	46.7198640957222	4.773254	11.211962	10.1371/journal.pone.0269709
22.197152	3.634259	42.6244862328593	45.0042844078756	3.956753	12.170816	10.1371/journal.pone.0269709
22.197281	2.769026	44.1565798864489	45.6489145364403	4.890794	11.649784	10.1371/journal.pone.0269709
22.19754	2.375818	45.2005639423249	45.7554282206466	4.946133	11.803326	10.1371/journal.pone.0269709
22.197874	2.91996	45.7324633279846	46.8205451049016	4.368963	11.383858	10.1371/journal.pone.0269709
22.199903	2.631919	43.0802740594715	43.6158312414965	4.80634	11.660523	10.1371/journal.pone.0269709
22.200663	2.609714	42.9623638236275	43.7123110834864	4.842781	11.723555	10.1371/journal.pone.0269709
22.201134	2.366343	43.4274346867467	44.0255329828857	5.351501	11.948173	10.1371/journal.pone.0269709
22.201174	2.612966	44.789941148008	45.2348412015821	4.57082	10.982085	10.1371/journal.pone.0269709
22.201224	2.967255	46.1909252281832	47.1938996675872	5.123339	11.411061	10.1371/journal.pone.0269709
22.201302	2.191446	44.3598751719685	45.3453014475026	5.43349	11.589027	10.1371/journal.pone.0269709
22.20154	2.357531	42.5204510771029	42.8320636640565	5.326099	11.606002	10.1371/journal.pone.0269709
22.201789	2.610872	45.0391720692544	46.0902683710006	5.04372	11.364323	10.1371/journal.pone.0269709
22.202441	2.491826	44.1049690422322	44.5201499517797	4.515957	11.801614	10.1371/journal.pone.0269709
22.202454	3.267985	46.844368987612	47.3758083541167	4.334476	11.399298	10.1371/journal.pone.0269709
22.202485	2.578653	45.0898671111437	45.6148640393226	4.662826	10.932858	10.1371/journal.pone.0269709
22.202604	2.686657	45.3402879289645	46.999188828815	5.521157	12.071455	10.1371/journal.pone.0269709
22.202843	2.602462	41.3696124200525	42.5675054420191	4.977234	12.062993	10.1371/journal.pone.0269709
22.202918	2.185928	43.3996243842879	43.7165463177132	4.994334	11.947599	10.1371/journal.pone.0269709
22.203357	2.820832	43.1135796917794	44.3199662564192	5.232853	12.0065	10.1371/journal.pone.0269709
22.203647	2.904822	43.7372303486356	43.9261691551872	4.446561	11.711124	10.1371/journal.pone.0269709
22.203781	3.26812	47.0328146902921	47.0328146902921	4.540279	11.29985	10.1371/journal.pone.0269709
22.204324	3.047309	46.04787778634	47.0775839979177	5.117454	11.43438	10.1371/journal.pone.0269709
22.204625	2.379145	46.199233544449	46.6678401611956	4.904255	11.33117	10.1371/journal.pone.0269709
22.205321	2.445746	43.9212758954963	44.7434292451273	4.910546	11.476426	10.1371/journal.pone.0269709
22.205438	2.866352	44.2047738012255	46.0885060455147	4.954473	11.654069	10.1371/journal.pone.0269709
22.205445	3.005845	43.555968645381	45.7313479108159	4.251644	11.756374	10.1371/journal.pone.0269709
22.205896	3.086945	46.1657592872171	46.7863658291792	4.309719	11.464971	10.1371/journal.pone.0269709
22.206101	2.984412	42.6150730081431	44.6143240401146	4.492783	11.5419	10.1371/journal.pone.0269709
22.206301	2.638103	46.0600317111377	46.833435326148	5.148657	11.609684	10.1371/journal.pone.0269709
22.206965	3.052395	41.731288339462	44.50714567169	4.602171	12.071311	10.1371/journal.pone.0269709
22.207218	2.85675	45.6732727586197	46.1478130175392	4.905307	11.927071	10.1371/journal.pone.0269709
22.207401	2.805826	45.1092063813689	46.1664349909569	4.551046	11.633694	10.1371/journal.pone.0269709
22.207464	2.518752	45.5596117484132	46.4012241674074	5.335806	11.672354	10.1371/journal.pone.0269709
22.208153	2.060063	43.3074746006473	43.8823858443615	5.105182	11.486371	10.1371/journal.pone.0269709
22.20896	2.550617	45.6126138946969	46.0223904725061	5.387944	11.331383	10.1371/journal.pone.0269709
22.209627	2.213423	41.9070683752003	43.7275629016134	4.82723	10.905903	10.1371/journal.pone.0269709
22.209807	2.641376	44.2759407817491	45.306860344657	4.580108	11.67175	10.1371/journal.pone.0269709
22.210081	3.01047	44.7563108387452	44.9304656114198	4.8225	11.803578	10.1371/journal.pone.0269709
22.210661	2.395982	46.0494422286893	46.6569822899772	5.258919	11.62491	10.1371/journal.pone.0269709
22.210948	2.608857	45.0780451221214	45.911252664383	4.704717	11.387516	10.1371/journal.pone.0269709
22.211134	3.162422	45.6477414511924	46.2286211461082	4.515576	11.843421	10.1371/journal.pone.0269709
22.211527	2.659734	44.2202438048749	44.6003039692421	4.845137	11.480417	10.1371/journal.pone.0269709
22.211824	3.285076	44.4640657230272	45.0436683349952	4.256851	11.563474	10.1371/journal.pone.0269709
22.212159	2.878757	45.8594987251059	47.5197907608573	4.581534	11.775318	10.1371/journal.pone.0269709
22.212694	2.876369	44.8510645649347	45.4478552854105	4.943982	11.258457	10.1371/journal.pone.0269709
22.212699	2.736616	44.1021161959435	44.3216948721178	5.519228	11.694343	10.1371/journal.pone.0269709
22.212842	2.770696	41.963316228464	42.6189798796743	4.476735	11.946128	10.1371/journal.pone.0269709
22.212887	2.32823	43.3789684365629	44.2650932163843	5.014717	11.177322	10.1371/journal.pone.0269709
22.212908	2.746777	45.3071644521196	45.9494066399956	4.747073	11.919421	10.1371/journal.pone.0269709
22.213125	3.459479	45.3153099688043	46.1513721247353	4.626892	12.106419	10.1371/journal.pone.0269709
22.213376	2.946861	44.3149325040904	46.4815466194074	4.11882	11.526707	10.1371/journal.pone.0269709
22.213421	3.221353	43.1137614399971	43.962439533735	4.527788	11.734902	10.1371/journal.pone.0269709
22.213679	3.197969	43.9346892294402	44.7666938980808	4.203267	11.943821	10.1371/journal.pone.0269709
22.215065	3.13256	45.5374266375191	46.5903652229083	4.440671	11.605994	10.1371/journal.pone.0269709
22.215706	2.91818	46.2531203725466	47.6241947277829	4.363747	11.168089	10.1371/journal.pone.0269709
22.216133	3.152639	46.0447806297043	46.0447806297043	4.422542	11.468548	10.1371/journal.pone.0269709
22.216388	2.660816	44.5402731169956	48.7830402111012	4.648767	11.205062	10.1371/journal.pone.0269709
22.217067	3.410105	45.5558112680106	47.1878554818446	4.509724	12.155834	10.1371/journal.pone.0269709
22.217126	2.517971	42.0704285150498	43.4290943792072	4.779855	11.295751	10.1371/journal.pone.0269709
22.217163	2.626816	43.0377154483975	43.8167377601351	4.80278	12.002328	10.1371/journal.pone.0269709
22.218074	2.329278	44.6593208369276	45.343613906181	4.770352	10.963532	10.1371/journal.pone.0269709
22.218192	2.952102	43.8407340822413	44.0245509593634	5.097511	11.729329	10.1371/journal.pone.0269709
22.218416	3.320689	42.8878042333757	47.1495281275225	4.260876	12.000975	10.1371/journal.pone.0269709
22.21861	2.7598	44.4418635243701	45.3873782475174	4.989348	11.275519	10.1371/journal.pone.0269709
22.219759	2.529602	42.7281716014012	43.5590436060228	4.073526	11.838921	10.1371/journal.pone.0269709
22.219872	2.858782	43.1144609095554	44.2908154628095	4.716412	12.441492	10.1371/journal.pone.0269709
22.220332	3.03326	46.2106829240641	46.7638578977297	4.821825	11.287227	10.1371/journal.pone.0269709
22.22132	3.437674	45.6107214791767	46.0606163169767	4.200382	11.273009	10.1371/journal.pone.0269709
22.221616	3.087805	45.3754729636799	46.1659171601518	4.384365	11.828016	10.1371/journal.pone.0269709
22.222184	2.606264	42.870447666552	43.8624079799171	5.161014	11.595115	10.1371/journal.pone.0269709
22.222286	2.635563	45.3415914589608	45.9680941927792	4.597286	10.964428	10.1371/journal.pone.0269709
22.222379	3.222752	44.4468266480258	46.3231624596542	4.060935	12.317349	10.1371/journal.pone.0269709
22.22276	2.527968	43.9609277878913	44.4457145310358	4.931015	11.418985	10.1371/journal.pone.0269709
22.222763	2.977709	43.1106774354371	45.0904574697453	4.199091	12.188836	10.1371/journal.pone.0269709
22.223367	2.153524	41.9376043003751	43.6113280909287	5.210072	11.703689	10.1371/journal.pone.0269709
22.223836	2.750485	44.8528348586398	45.4718829495798	4.796391	11.735546	10.1371/journal.pone.0269709
22.22401	2.764415	43.0855537393665	43.8457233336157	4.708638	11.810112	10.1371/journal.pone.0269709
22.224729	3.490695	44.7413591510198	46.2695691144663	4.438193	12.300156	10.1371/journal.pone.0269709
22.225067	2.955146	43.3401252125111	43.994611670317	4.703028	11.861137	10.1371/journal.pone.0269709
22.225092	2.881153	44.2760221004912	45.1548329117321	4.362703	11.717376	10.1371/journal.pone.0269709
22.225504	3.001572	40.6205716054622	42.0855267686396	4.819756	12.311207	10.1371/journal.pone.0269709
22.225766	2.57694	46.5925134735195	46.7366530158712	4.487569	10.763847	10.1371/journal.pone.0269709
22.226451	3.12569	44.4972757119762	45.274575207106	4.354952	11.510542	10.1371/journal.pone.0269709
22.226465	2.436815	42.9961939132167	43.2722931161282	5.150889	12.125746	10.1371/journal.pone.0269709
22.226644	3.133744	46.3147904465007	47.2465217110716	4.622925	11.987288	10.1371/journal.pone.0269709
22.226922	2.437232	45.7279338331024	46.1362181752367	4.804275	11.840043	10.1371/journal.pone.0269709
22.227067	2.721874	43.9850880776953	44.1966579731295	4.77727	11.880016	10.1371/journal.pone.0269709
22.227086	2.750836	44.2416857091621	45.0653928894421	5.052623	11.884316	10.1371/journal.pone.0269709
22.227199	2.217101	42.9797784917727	43.2156765731083	5.306462	11.795253	10.1371/journal.pone.0269709
22.227314	2.646178	43.445284429519	44.4118508977708	4.784987	11.506357	10.1371/journal.pone.0269709
22.227429	3.174626	44.8440920400076	45.9704359018889	4.247953	11.581887	10.1371/journal.pone.0269709
22.228253	2.87932	45.4172146449861	46.9389477970752	4.781734	11.64439	10.1371/journal.pone.0269709
22.228297	2.852269	45.1064029975778	46.1699527589043	4.591177	11.718273	10.1371/journal.pone.0269709
22.228344	2.958947	44.3088586077408	45.3473120397584	4.680363	12.019986	10.1371/journal.pone.0269709
22.229237	2.478672	42.9265011810829	43.8316014547676	4.053515	11.871539	10.1371/journal.pone.0269709
22.229317	2.424665	43.8436500364779	45.1494023824437	4.627754	11.683934	10.1371/journal.pone.0269709
22.230126	2.587649	44.5846376266336	45.6097044477638	4.885412	11.58819	10.1371/journal.pone.0269709
22.230292	2.748997	41.0162053508222	42.690344228373	5.308107	12.481669	10.1371/journal.pone.0269709
22.230673	2.828537	44.5355065428927	45.6516066863169	4.514988	11.556353	10.1371/journal.pone.0269709
22.231246	2.882982	45.651520236203	46.0973630942462	4.745444	11.654778	10.1371/journal.pone.0269709
22.231433	2.900451	44.2232857940655	45.7505530733527	4.316566	11.656458	10.1371/journal.pone.0269709
22.231533	2.883052	45.4912141301777	46.1533727859202	4.721727	11.493576	10.1371/journal.pone.0269709
22.231551	2.875007	44.0350281360997	44.5957956008857	4.560948	11.86033	10.1371/journal.pone.0269709
22.232045	2.716694	45.1654984303818	45.7641390850155	5.457584	11.911401	10.1371/journal.pone.0269709
22.232314	3.555184	45.930277974125	46.4991704547991	4.341313	11.565185	10.1371/journal.pone.0269709
22.232438	2.927073	45.5174361451061	46.0034706381315	4.729371	11.745311	10.1371/journal.pone.0269709
22.232725	3.177877	44.6776951074945	45.1528816368381	4.953527	12.384318	10.1371/journal.pone.0269709
22.232816	2.872905	44.333286482354	44.7854300190832	5.368476	11.630117	10.1371/journal.pone.0269709
22.233475	2.609472	43.2660080063267	45.6834796761305	4.984029	11.608875	10.1371/journal.pone.0269709
22.233628	2.915324	40.3053413235438	41.0019889913	5.542028	12.760784	10.1371/journal.pone.0269709
22.233675	2.678964	43.9059914831483	44.4552747006678	4.819736	11.793384	10.1371/journal.pone.0269709
22.233784	2.118553	43.5889445004894	44.7376761620562	5.114612	11.660461	10.1371/journal.pone.0269709
22.233895	2.504878	43.3801225980105	43.8786033109039	4.926192	11.397119	10.1371/journal.pone.0269709
22.233914	2.804046	42.5672477379765	43.72882067452	4.940135	11.947558	10.1371/journal.pone.0269709
22.234306	3.061899	42.2942453885801	43.3829664462641	4.680561	11.898378	10.1371/journal.pone.0269709
22.23469	3.321521	47.2563786659923	47.7045692072448	4.432914	11.924004	10.1371/journal.pone.0269709
22.235215	2.002178	42.8866488715665	43.100459316806	5.339638	11.268202	10.1371/journal.pone.0269709
22.235633	2.477555	45.1630083514766	45.9721516369968	5.283492	11.491871	10.1371/journal.pone.0269709
22.235751	2.912491	44.2446842469915	45.4733104677809	4.549139	12.115181	10.1371/journal.pone.0269709
22.235958	2.754626	43.9597367886338	46.0137127680895	4.798386	11.754705	10.1371/journal.pone.0269709
22.236183	2.657518	45.0057847435324	45.6858110294076	5.133177	11.830175	10.1371/journal.pone.0269709
22.236521	2.927585	44.7829222482221	45.4663575223785	4.957874	11.836888	10.1371/journal.pone.0269709
22.236972	3.022367	44.9292573866029	46.2249171615244	4.655606	11.386896	10.1371/journal.pone.0269709
22.23715	2.517522	43.4806694605949	44.7507561883335	4.867313	11.810091	10.1371/journal.pone.0269709
22.237605	2.463928	43.7445262636303	44.6275326620647	4.578809	11.635196	10.1371/journal.pone.0269709
22.237899	2.906474	41.8815968168497	42.4928643464094	4.433065	11.991828	10.1371/journal.pone.0269709
22.238128	2.877982	44.252985994815	45.1912735717683	5.045317	11.924338	10.1371/journal.pone.0269709
22.238254	2.732691	46.5871625105166	47.3763337315285	5.123108	11.312579	10.1371/journal.pone.0269709
22.238381	2.621888	44.8446998148944	44.8446998148944	4.693774	11.01712	10.1371/journal.pone.0269709
22.23852	3.124329	44.7889841659329	45.1470469416922	4.603303	12.000035	10.1371/journal.pone.0269709
22.238743	2.884567	44.362563201865	45.8739102227868	4.869846	12.389925	10.1371/journal.pone.0269709
22.239092	2.880373	46.3943991306721	46.9795556109876	4.522794	11.75243	10.1371/journal.pone.0269709
22.239558	3.464918	44.4047338209214	44.7800642073146	4.425258	12.186434	10.1371/journal.pone.0269709
22.23956	2.486482	43.1774012935822	43.846936645139	5.033221	11.872098	10.1371/journal.pone.0269709
22.23993	3.12779	45.0432775810999	45.3128276788742	4.337851	12.193125	10.1371/journal.pone.0269709
22.239963	2.804331	45.8306157475625	46.041263066681	4.533161	11.442736	10.1371/journal.pone.0269709
22.239977	3.187094	45.2310159060396	45.7340497927943	4.337995	11.766212	10.1371/journal.pone.0269709
22.240602	2.812611	44.5364762317734	45.3225880527241	4.887328	11.752951	10.1371/journal.pone.0269709
22.240605	2.925319	44.206655570687	45.0303264238356	4.670742	12.204964	10.1371/journal.pone.0269709
22.241106	3.03473	45.1363297704386	45.4894973174675	4.506997	11.92386	10.1371/journal.pone.0269709
22.241175	3.212431	46.0129850688886	47.3202241590565	4.550656	11.571311	10.1371/journal.pone.0269709
22.241339	2.920796	45.7487546172354	46.5548962922439	4.298435	11.467098	10.1371/journal.pone.0269709
22.241392	2.861862	46.4021492100636	46.7786360098198	4.829787	11.583277	10.1371/journal.pone.0269709
22.241748	2.95973	44.9302921494066	46.9956351846504	5.017886	11.988756	10.1371/journal.pone.0269709
22.242057	2.749859	43.9920425889897	44.4760308456758	4.618142	11.312831	10.1371/journal.pone.0269709
22.243028	3.198999	42.707095882049	43.7924835748992	4.141566	12.218422	10.1371/journal.pone.0269709
22.24303	2.925937	45.0654229767161	45.4778999639815	4.766411	12.26353	10.1371/journal.pone.0269709
22.243116	2.875866	46.773495019489	47.1378985352195	4.15957	10.726593	10.1371/journal.pone.0269709
22.243214	2.356826	46.1888012069579	47.5743495458729	5.572965	11.266275	10.1371/journal.pone.0269709
22.243265	2.299442	44.7312012653562	45.2132861418264	5.280408	11.649749	10.1371/journal.pone.0269709
22.24349	2.796594	43.8889654688122	45.0341599114315	4.872142	11.642765	10.1371/journal.pone.0269709
22.244009	2.708814	42.599049416412	42.8747446411968	4.887825	11.919796	10.1371/journal.pone.0269709
22.244029	3.126168	47.1290254471602	47.5759657780087	4.898519	11.446359	10.1371/journal.pone.0269709
22.246355	2.76799	44.6607037018364	45.2729293637671	5.052174	11.802412	10.1371/journal.pone.0269709
22.247282	2.767048	44.6654557365334	44.9813297493987	4.267036	11.780134	10.1371/journal.pone.0269709
22.247415	2.822461	42.4116348874716	43.1467879293825	4.893358	12.198881	10.1371/journal.pone.0269709
22.247668	2.897952	44.5189284590713	45.1256659545502	4.736381	11.295748	10.1371/journal.pone.0269709
22.248537	2.798324	43.8291424448428	43.8291424448428	4.700776	12.490988	10.1371/journal.pone.0269709
22.248593	3.303517	44.6289666721456	45.3930432303169	4.193222	11.649403	10.1371/journal.pone.0269709
22.248998	3.002704	44.8248067253945	46.9445104758588	4.993971	11.708645	10.1371/journal.pone.0269709
22.249195	2.649276	45.1705942777222	46.3961275248773	5.277513	11.746227	10.1371/journal.pone.0269709
22.249445	2.759835	43.2905485893759	43.7016020942585	4.822838	12.11732	10.1371/journal.pone.0269709
22.249683	2.523021	43.5397914992266	44.3124771462502	4.781204	11.841572	10.1371/journal.pone.0269709
22.249826	2.415894	44.1139045850881	45.1406281034182	5.26619	12.157446	10.1371/journal.pone.0269709
22.249843	2.933108	41.681702955066	42.5581495640911	4.450421	12.023621	10.1371/journal.pone.0269709
22.249957	2.794412	45.8484282207876	46.3110853507128	4.449284	11.289402	10.1371/journal.pone.0269709
22.250438	3.06739	45.3065379952038	45.8491818671988	4.407303	11.736737	10.1371/journal.pone.0269709
22.25102	2.921426	44.7927766703824	45.1105087168874	4.663031	11.69749	10.1371/journal.pone.0269709
22.251911	2.739647	45.326581038152	46.2405792526536	4.960987	11.76592	10.1371/journal.pone.0269709
22.25243	3.014042	45.539128636097	46.3049284496246	4.904372	11.8731	10.1371/journal.pone.0269709
22.252751	2.531755	44.3982614824757	45.0413419463945	4.61803	11.635114	10.1371/journal.pone.0269709
22.253299	1.849395	44.4041554395419	45.2398314263348	5.589259	11.692897	10.1371/journal.pone.0269709
22.253485	2.997088	44.7148918873407	45.2221492861533	5.288951	12.1909	10.1371/journal.pone.0269709
22.253503	2.003075	42.5058636051698	42.7942529664025	5.74859	11.168562	10.1371/journal.pone.0269709
22.253667	3.380984	45.1362452608614	45.5033704177938	4.145451	11.444841	10.1371/journal.pone.0269709
22.254361	2.97774	44.1270550623277	45.3019465340387	4.61733	12.715908	10.1371/journal.pone.0269709
22.254414	2.908015	44.9041266958958	45.4525987977889	4.639699	11.607142	10.1371/journal.pone.0269709
22.254542	3.415463	46.7393067044385	47.3551616073815	4.310499	11.663264	10.1371/journal.pone.0269709
22.254724	2.59071	42.4520025081272	42.870834304543	5.079397	12.197877	10.1371/journal.pone.0269709
22.254879	2.752458	44.1366171499594	45.0112768252206	4.797502	11.762136	10.1371/journal.pone.0269709
22.255256	2.541509	44.456006665108	46.7724125085645	4.980681	11.63082	10.1371/journal.pone.0269709
22.255466	3.192191	45.374021080703	46.0817538101077	4.707211	11.710424	10.1371/journal.pone.0269709
22.255548	3.30114	46.1523187882193	46.7649011334565	4.337912	11.583507	10.1371/journal.pone.0269709
22.255632	2.726735	45.6152216169927	46.6051432745671	5.300363	11.981987	10.1371/journal.pone.0269709
22.255753	2.294563	44.3351617372973	45.3064528470575	5.328771	11.341162	10.1371/journal.pone.0269709
22.255956	2.398569	44.0642400478792	44.8107671178458	5.416095	11.52047	10.1371/journal.pone.0269709
22.256146	3.399254	43.7502082185836	44.412482078741	3.631294	11.71047	10.1371/journal.pone.0269709
22.257128	2.515763	42.5498491970308	43.847739860129	5.012096	11.917954	10.1371/journal.pone.0269709
22.259085	3.133344	44.2378989685033	45.7247804465394	4.706313	11.84065	10.1371/journal.pone.0269709
22.259912	2.548266	43.606093431514	43.8471588080433	4.720826	11.243552	10.1371/journal.pone.0269709
22.260025	3.0757	48.6672386569284	49.1693870085301	4.975561	11.784113	10.1371/journal.pone.0269709
22.260774	2.879894	44.5730908222619	45.8262783494936	5.116736	11.42776	10.1371/journal.pone.0269709
22.260954	3.011627	44.0365852035508	44.4710201796972	4.616861	11.678442	10.1371/journal.pone.0269709
22.261621	3.602944	42.261616309603	43.6996782020437	3.535873	12.111779	10.1371/journal.pone.0269709
22.261729	2.969836	40.7476856220071	42.3983949161121	4.194281	12.477838	10.1371/journal.pone.0269709
22.261778	3.041033	42.4896171112675	43.4048263337532	4.628455	12.033775	10.1371/journal.pone.0269709
22.261956	2.975012	44.4520075053428	44.9465974493505	4.949086	12.130168	10.1371/journal.pone.0269709
22.262091	2.916445	43.4052505820483	44.8815307115338	4.682394	11.911824	10.1371/journal.pone.0269709
22.262184	2.55514	44.9304177596962	45.7021742995617	4.937659	11.38417	10.1371/journal.pone.0269709
22.262382	3.024078	45.6819029009836	46.3574512494741	5.099468	11.334468	10.1371/journal.pone.0269709
22.262707	2.884641	44.1759072847838	45.7184378192671	4.561781	11.360825	10.1371/journal.pone.0269709
22.262716	2.950743	45.7339382408898	46.2185426328054	4.384561	11.40948	10.1371/journal.pone.0269709
22.262805	2.981129	45.2900434770998	45.5662610391862	4.588673	11.916553	10.1371/journal.pone.0269709
22.262835	2.562744	44.4626364327765	45.8325451267239	4.832907	11.332197	10.1371/journal.pone.0269709
22.262948	3.105238	45.4299245769027	46.0896389535699	4.516336	11.472624	10.1371/journal.pone.0269709
22.263215	3.175264	45.8861533943517	46.9223850919449	4.082001	11.176393	10.1371/journal.pone.0269709
22.263545	2.332004	45.0756790600966	46.6406823939508	5.041297	11.544966	10.1371/journal.pone.0269709
22.264761	3.091404	45.9825802998909	46.145774981716	4.58678	11.826645	10.1371/journal.pone.0269709
22.264862	2.749157	44.1335870720366	44.9373214240777	5.214314	12.130328	10.1371/journal.pone.0269709
22.265248	2.518705	44.6442094608421	45.5425330149629	5.190245	11.675918	10.1371/journal.pone.0269709
22.265625	2.697054	42.7144792086165	44.9927831575815	4.849573	12.60899	10.1371/journal.pone.0269709
22.265854	2.289596	44.7287825541049	44.9453404732724	4.971665	11.31889	10.1371/journal.pone.0269709
22.26592	2.658817	44.0061934642653	45.5022661476757	5.21265	11.440809	10.1371/journal.pone.0269709
22.266342	3.122672	45.2032700648275	46.2550347748778	4.991919	12.189032	10.1371/journal.pone.0269709
22.266657	2.505969	42.053260735076	42.2413735918447	4.518468	11.473765	10.1371/journal.pone.0269709
22.266793	3.443817	45.1372231767538	45.8754192163772	3.942999	11.745398	10.1371/journal.pone.0269709
22.267025	2.615825	43.1103415258736	43.6636365612253	5.207747	11.709473	10.1371/journal.pone.0269709
22.267923	2.935304	46.2620154447966	47.1901779552097	4.803596	11.573087	10.1371/journal.pone.0269709
22.267955	3.189199	41.3904492917941	44.3712475893266	4.268016	12.158233	10.1371/journal.pone.0269709
22.26833	2.629255	42.099653809869	43.7919608080765	4.442225	12.129516	10.1371/journal.pone.0269709
22.268546	3.560673	46.1113700938185	47.6567763205551	4.37913	11.366028	10.1371/journal.pone.0269709
22.268805	3.217165	44.3197858362894	46.7301559873376	3.500701	11.427816	10.1371/journal.pone.0269709
22.268977	2.684407	43.4066015331855	44.2940066862295	4.689162	11.655677	10.1371/journal.pone.0269709
22.268986	3.012716	42.5448126086941	42.8312754861953	4.34954	12.006277	10.1371/journal.pone.0269709
22.269376	3.02449	43.9970950184729	46.560226998696	5.050768	12.127936	10.1371/journal.pone.0269709
22.269842	2.592763	43.8088718222505	44.7382098910018	5.297512	11.843041	10.1371/journal.pone.0269709
22.26993	2.725553	43.1587609407459	44.2103443036118	4.786794	11.871636	10.1371/journal.pone.0269709
22.269967	2.625909	45.2804429138388	45.6496122420493	4.681013	11.777625	10.1371/journal.pone.0269709
22.270013	3.009191	46.8507612381095	47.3253732289268	4.924505	11.588127	10.1371/journal.pone.0269709
22.270066	2.651157	43.6809347797698	45.5739338163855	5.220389	11.525169	10.1371/journal.pone.0269709
22.270321	2.733427	45.2868590416657	45.882360618225	4.505922	11.836635	10.1371/journal.pone.0269709
22.27038	2.62029	45.7303192965417	46.789926815009	5.172164	11.808696	10.1371/journal.pone.0269709
22.270661	2.592287	43.3018848316128	43.5702284306391	4.629812	11.893679	10.1371/journal.pone.0269709
22.271566	2.615486	45.1596000478491	45.8965181065504	5.158251	11.469922	10.1371/journal.pone.0269709
22.272122	2.72361	45.5976144949345	46.8030662872868	4.433721	11.78993	10.1371/journal.pone.0269709
22.272346	1.951166	44.1966926992826	44.6550073214365	5.567074	11.817918	10.1371/journal.pone.0269709
22.272519	2.395245	44.1780815193595	45.2148428472731	5.010364	11.820906	10.1371/journal.pone.0269709
22.272787	3.427038	42.5373323383169	42.7638985521221	3.656482	13.068818	10.1371/journal.pone.0269709
22.27312	3.175045	46.6692275973188	47.4323298760435	4.992704	11.566042	10.1371/journal.pone.0269709
22.273135	3.29146	39.2792450564015	44.0125175512139	4.184704	12.467488	10.1371/journal.pone.0269709
22.273788	2.803588	44.9883630101014	45.4236512540292	4.638224	11.342735	10.1371/journal.pone.0269709
22.274639	3.335924	45.2662439760688	46.0452894645649	4.51107	11.868292	10.1371/journal.pone.0269709
22.276148	2.836565	43.2237626957796	44.8246400315778	4.704584	11.631203	10.1371/journal.pone.0269709
22.276497	2.926793	44.1273839247144	45.006582962868	4.617548	12.165882	10.1371/journal.pone.0269709
22.276794	3.221852	43.7635059041832	44.5385215322307	4.097129	11.80352	10.1371/journal.pone.0269709
22.2783	2.532775	41.8879903966662	43.4025042794869	4.649855	11.82902	10.1371/journal.pone.0269709
22.27834	2.869429	45.2536133166568	46.2459142591158	5.021881	11.861824	10.1371/journal.pone.0269709
22.27847	3.092346	46.6414494200084	47.1881259854454	4.673718	11.393489	10.1371/journal.pone.0269709
22.278558	3.694794	44.6745843708316	45.0025441438289	4.195059	11.931301	10.1371/journal.pone.0269709
22.278838	2.607591	42.9009045036035	43.6900895601528	5.255571	11.456804	10.1371/journal.pone.0269709
22.279272	3.139495	45.783154430853	46.3093950579711	4.291373	11.633436	10.1371/journal.pone.0269709
22.279397	2.931528	44.0504197841856	44.4466744603087	4.373013	11.779961	10.1371/journal.pone.0269709
22.279488	3.166632	44.8753303489133	45.3402818378787	4.449601	11.971791	10.1371/journal.pone.0269709
22.280636	2.751828	42.1377458565798	44.6213019848084	4.897447	11.6178	10.1371/journal.pone.0269709
22.280853	3.345832	43.124779344879	46.7983222489485	4.222719	11.888743	10.1371/journal.pone.0269709
22.281224	2.752657	46.8007103723825	47.4816907083466	4.826406	11.183726	10.1371/journal.pone.0269709
22.281288	3.135722	46.5834780066633	47.1184189878712	4.729985	11.722471	10.1371/journal.pone.0269709
22.281347	2.797165	45.2906755557166	47.4693558935843	5.17545	12.276405	10.1371/journal.pone.0269709
22.283493	3.119289	44.3872896897335	46.3802961660192	4.464113	12.230314	10.1371/journal.pone.0269709
22.283845	2.542256	42.4637265411502	42.9686321346549	4.694946	11.945759	10.1371/journal.pone.0269709
22.285194	2.427705	43.9662537182424	44.3776420311364	5.438828	11.990661	10.1371/journal.pone.0269709
22.285377	2.533614	45.4119041352685	46.7846471501912	5.138025	11.498066	10.1371/journal.pone.0269709
22.285384	2.445682	42.37457846711	42.6175806422488	4.856783	12.441603	10.1371/journal.pone.0269709
22.285409	2.787523	44.2944833747383	45.1094837242978	4.691404	11.830843	10.1371/journal.pone.0269709
22.286438	2.518947	44.2979658374087	48.2494664681219	4.412746	10.902339	10.1371/journal.pone.0269709
22.286702	2.754985	43.4274402747239	44.1316884352486	5.055541	11.672994	10.1371/journal.pone.0269709
22.287208	2.350712	43.8358427567407	44.5280207908256	5.18042	11.78046	10.1371/journal.pone.0269709
22.287413	3.181491	45.8465410992167	46.9657613337775	4.762092	11.395311	10.1371/journal.pone.0269709
22.287482	2.882254	40.187537076724	42.206698772104	4.637998	12.290583	10.1371/journal.pone.0269709
22.288287	2.91936	42.8150563363683	42.8150563363683	4.422839	11.955333	10.1371/journal.pone.0269709
22.288643	2.645248	44.9659577722359	45.3335278309579	4.927282	11.500466	10.1371/journal.pone.0269709
22.289086	3.182694	45.024211019072	45.7063953878117	4.316279	11.567562	10.1371/journal.pone.0269709
22.289247	2.881291	45.3287178177855	46.2228026741021	5.052946	11.735322	10.1371/journal.pone.0269709
22.289592	3.04007	45.3600621251411	45.8252765708192	4.646209	12.290814	10.1371/journal.pone.0269709
22.289788	3.189922	43.151184618284	43.6021386881324	4.689664	12.055189	10.1371/journal.pone.0269709
22.289969	2.612065	43.5131723075209	44.1589717750245	4.955491	11.054766	10.1371/journal.pone.0269709
22.289986	2.99808	45.3395082832931	45.9145754901602	5.047213	12.043706	10.1371/journal.pone.0269709
22.290174	3.054853	48.8542838113984	49.4020160413835	5.013684	11.468962	10.1371/journal.pone.0269709
22.290421	2.652469	44.0344536002765	44.6087574062103	5.059381	11.819752	10.1371/journal.pone.0269709
22.290639	2.878354	45.9865149824747	47.3135970446035	4.958441	11.212182	10.1371/journal.pone.0269709
22.290736	2.484167	43.7976096237948	44.2767772173613	4.661087	11.637782	10.1371/journal.pone.0269709
22.292045	3.236748	44.4248521705456	45.1381286922153	4.458182	11.777992	10.1371/journal.pone.0269709
22.292084	3.067713	43.9880863318654	44.8598876176741	4.616251	12.239726	10.1371/journal.pone.0269709
22.292412	2.792127	43.7967570934526	44.5771942281845	4.593797	11.704039	10.1371/journal.pone.0269709
22.292501	3.477779	45.8795538685776	46.227608031523	3.702328	11.831481	10.1371/journal.pone.0269709
22.292821	2.168841	41.1409613673573	42.1734456992207	5.497162	11.871231	10.1371/journal.pone.0269709
22.292949	2.546097	43.5142045835478	43.7230423153547	4.979191	11.726269	10.1371/journal.pone.0269709
22.293432	2.814475	45.0958075463258	46.2586992053783	4.726252	11.7479	10.1371/journal.pone.0269709
22.293546	2.344662	45.279124673353	46.3752487259173	6.011051	12.05658	10.1371/journal.pone.0269709
22.293627	2.772529	45.0318585388543	45.5265356302808	5.128388	12.075125	10.1371/journal.pone.0269709
22.293643	2.872032	45.5259829262051	47.0467467627656	4.777192	11.019315	10.1371/journal.pone.0269709
22.293688	2.03827	43.6138641689814	45.4540679572659	5.158368	11.636769	10.1371/journal.pone.0269709
22.293857	2.389857	43.8842459717838	44.8387836480197	5.33594	11.589648	10.1371/journal.pone.0269709
22.294553	2.657513	43.8112603117103	44.5152174116624	4.856058	12.315273	10.1371/journal.pone.0269709
22.294588	3.41714	44.9812278342505	45.3380221580012	4.697188	12.276087	10.1371/journal.pone.0269709
22.29466	2.93863	46.601044111927	46.9621539306697	4.927956	11.996996	10.1371/journal.pone.0269709
22.294956	2.286841	43.8250560895792	44.1325252003257	5.799523	11.602288	10.1371/journal.pone.0269709
22.294997	2.947711	42.8955827463417	47.0387929971154	4.748298	12.625444	10.1371/journal.pone.0269709
22.295124	2.964239	44.317946798767	44.9785482310637	4.641748	11.365679	10.1371/journal.pone.0269709
22.295821	3.210429	44.6194437389798	45.7709289098138	4.902287	12.232611	10.1371/journal.pone.0269709
22.295903	3.128075	42.8646815979699	43.3392180500716	4.261025	11.952649	10.1371/journal.pone.0269709
22.296125	2.601631	42.2706093017133	42.7156847817874	4.885989	12.029696	10.1371/journal.pone.0269709
22.296482	3.477643	43.6529570513107	46.0230243304298	4.370661	12.014363	10.1371/journal.pone.0269709
22.297238	3.082605	45.0191601545618	45.500517829597	4.459129	11.861955	10.1371/journal.pone.0269709
22.297264	2.264637	43.4450495428036	43.7059088316757	5.308639	11.694126	10.1371/journal.pone.0269709
22.297792	2.823363	44.8739580266946	46.0477332849798	4.69284	11.807185	10.1371/journal.pone.0269709
22.298164	2.944062	45.0028561812723	45.7470183110065	4.815006	11.449301	10.1371/journal.pone.0269709
22.29832	2.925924	45.7102519901228	46.8675467581892	5.024558	11.559148	10.1371/journal.pone.0269709
22.298833	2.369455	45.337632370774	46.3392920399669	5.263524	11.122196	10.1371/journal.pone.0269709
22.299017	3.234587	44.7377888371065	45.2211858642995	4.373761	11.85335	10.1371/journal.pone.0269709
22.299458	2.935819	43.9679605796944	45.2261185323635	4.995203	12.055226	10.1371/journal.pone.0269709
22.299835	3.397817	44.1616412899701	44.5133210234767	3.630231	11.557152	10.1371/journal.pone.0269709
22.300589	2.309323	44.5100805111524	45.8713975322683	5.381168	11.678561	10.1371/journal.pone.0269709
22.300816	2.690799	44.862248969132	47.8491285078728	4.463606	11.311384	10.1371/journal.pone.0269709
22.30107	2.856306	44.8057580775821	45.1498251798769	5.409943	12.03037	10.1371/journal.pone.0269709
22.301187	3.04727	47.2249962534836	49.0010251740408	4.896547	11.581214	10.1371/journal.pone.0269709
22.301333	2.889747	45.2459691539124	46.907170501102	4.8395	11.495541	10.1371/journal.pone.0269709
22.30151	3.420064	44.1704610728671	45.5379796194941	4.727821	11.708481	10.1371/journal.pone.0269709
22.301765	2.947568	44.9045986832774	45.1450117972276	4.178647	11.82935	10.1371/journal.pone.0269709
22.302134	3.169111	45.0177189741882	46.6339284974065	4.554608	11.986971	10.1371/journal.pone.0269709
22.302311	3.192684	44.2808901521662	45.2664139705432	4.676574	11.957648	10.1371/journal.pone.0269709
22.302335	2.72232	45.7995999489759	46.4280398397978	4.853637	12.14165	10.1371/journal.pone.0269709
22.302664	2.960162	44.499956950412	45.5494662479805	4.872084	11.944848	10.1371/journal.pone.0269709
22.302742	2.40394	45.6007873330606	48.150135975984	5.572072	11.229017	10.1371/journal.pone.0269709
22.3028	2.965977	45.7143135782483	46.6631363987673	4.743148	11.916194	10.1371/journal.pone.0269709
22.302892	3.208575	46.9280612981984	48.5432703924885	4.286731	11.274402	10.1371/journal.pone.0269709
22.303091	2.85292	43.6683878265215	45.6034121891773	4.565193	10.990511	10.1371/journal.pone.0269709
22.303112	2.921825	45.0585881802579	46.7534993435809	4.652634	11.378678	10.1371/journal.pone.0269709
22.303271	3.093891	45.3407021266334	46.946528252073	4.897121	11.230432	10.1371/journal.pone.0269709
22.303536	2.506953	44.3514633354666	47.2364506964822	5.205741	11.512884	10.1371/journal.pone.0269709
22.3036	2.663143	42.9932855315938	43.8373288298434	4.859082	11.857224	10.1371/journal.pone.0269709
22.303978	2.037899	42.8462558275669	43.2277321463703	5.206499	11.175343	10.1371/journal.pone.0269709
22.304001	2.844811	42.1036873473741	42.4675362424246	4.39549	12.078069	10.1371/journal.pone.0269709
22.304181	2.553569	42.7261539637908	43.4587779005354	5.266051	12.199697	10.1371/journal.pone.0269709
22.304394	2.908791	45.0835729219111	45.9531917385012	4.834936	11.720771	10.1371/journal.pone.0269709
22.304519	3.472997	44.7086367945855	46.0770919579979	4.686515	11.766539	10.1371/journal.pone.0269709
22.304998	2.811068	43.5787235113992	43.5787235113992	5.271755	12.294316	10.1371/journal.pone.0269709
22.305099	2.866166	41.4776514726963	42.5321593533196	4.456895	12.10039	10.1371/journal.pone.0269709
22.305133	3.05386	43.911829729831	44.0950404250265	4.825445	12.001847	10.1371/journal.pone.0269709
22.305382	2.673274	44.079450630297	44.568758633959	5.473956	11.860457	10.1371/journal.pone.0269709
22.305851	3.211534	44.5556494781312	45.4001081262427	4.310157	11.767028	10.1371/journal.pone.0269709
22.306549	2.157718	44.0703966805786	44.9808021936238	5.312147	11.499947	10.1371/journal.pone.0269709
22.306839	2.742764	46.5632268605941	47.2961127640227	5.156153	11.329486	10.1371/journal.pone.0269709
22.307027	2.25227	44.6500625762359	45.2492813073409	5.387031	11.420392	10.1371/journal.pone.0269709
22.30754	2.938362	43.7591480930152	45.4408672944912	4.951216	11.75494	10.1371/journal.pone.0269709
22.307749	2.90276	44.3085503030048	45.281141551666	4.119628	10.803738	10.1371/journal.pone.0269709
22.307966	2.621068	43.6549276518202	44.0603743317184	5.048932	12.212437	10.1371/journal.pone.0269709
22.308144	2.411628	41.6264175182712	42.3826243044697	4.855594	11.336107	10.1371/journal.pone.0269709
22.309012	2.489834	42.8173865738885	43.0022858103924	5.451855	12.245388	10.1371/journal.pone.0269709
22.309568	2.449222	42.4386999699597	43.4881209781541	4.951968	12.104026	10.1371/journal.pone.0269709
22.309586	2.996379	46.1312867717613	47.6766969019329	5.451398	11.44736	10.1371/journal.pone.0269709
22.310592	2.308998	45.2819981718148	45.8134576454923	6.108353	12.075628	10.1371/journal.pone.0269709
22.310864	3.075362	43.6822859852731	44.2570538859464	4.021429	11.951495	10.1371/journal.pone.0269709
22.31114	3.078674	44.2936462700222	45.5242696288511	4.323085	11.628182	10.1371/journal.pone.0269709
22.311252	2.705592	44.678883925451	46.1041954817888	5.741553	11.320551	10.1371/journal.pone.0269709
22.311396	2.99737	43.938069583842	44.3113484711403	3.595797	11.416704	10.1371/journal.pone.0269709
22.311476	2.64741	45.3119455579995	46.3085372498327	4.952617	11.287807	10.1371/journal.pone.0269709
22.312001	3.132155	46.1413524953244	46.54179950041	4.925069	12.025798	10.1371/journal.pone.0269709
22.312078	3.528138	43.1024464054603	44.6185353195699	3.806223	12.15881	10.1371/journal.pone.0269709
22.312252	2.365077	44.0983129749388	45.3919198885739	5.087275	11.457963	10.1371/journal.pone.0269709
22.313343	3.370377	44.3228706406487	45.0345204610841	3.637416	11.509228	10.1371/journal.pone.0269709
22.313496	2.214008	44.4820040968255	45.692367303273	5.365616	11.037412	10.1371/journal.pone.0269709
22.313883	3.233708	45.0042423999169	46.1663655251742	4.530271	12.349742	10.1371/journal.pone.0269709
22.313955	2.861958	44.7940905246762	45.940299933669	4.85448	11.650859	10.1371/journal.pone.0269709
22.314176	2.830881	45.7894839667613	46.4532880187817	4.548249	11.691038	10.1371/journal.pone.0269709
22.314459	3.181979	43.8886858088958	45.2190289176695	4.480807	12.212761	10.1371/journal.pone.0269709
22.314862	2.920768	43.5117137401096	44.1656057106717	4.290391	12.029513	10.1371/journal.pone.0269709
22.314896	3.028223	44.9074248406053	45.3882999318032	4.809318	10.931414	10.1371/journal.pone.0269709
22.315174	2.69911	43.9593359860893	44.40853749199	4.671298	11.38907	10.1371/journal.pone.0269709
22.315275	2.928255	45.6661102392079	46.2307931601439	4.838695	11.978942	10.1371/journal.pone.0269709
22.315403	2.753659	45.285868554781	45.9360292814625	5.038775	11.433153	10.1371/journal.pone.0269709
22.3158	2.272429	44.9723689765008	46.3500025338001	5.8362	11.475757	10.1371/journal.pone.0269709
22.316264	2.45021	45.2793798106826	45.2793798106826	5.082129	11.58749	10.1371/journal.pone.0269709
22.316654	2.67793	43.6987955317172	44.1259704281474	4.680727	11.440499	10.1371/journal.pone.0269709
22.316824	3.080121	46.0724813641932	47.1518138918604	4.506314	11.282841	10.1371/journal.pone.0269709
22.317168	3.176516	43.8126821552828	44.3786748830112	4.230814	11.997814	10.1371/journal.pone.0269709
22.317331	2.446853	43.1941891721191	43.9124124971994	5.13263	11.825012	10.1371/journal.pone.0269709
22.317411	2.783991	41.2431101093278	43.2023225568607	4.459517	12.323309	10.1371/journal.pone.0269709
22.317527	2.778472	45.1883087200984	46.2817451632491	5.060651	11.553945	10.1371/journal.pone.0269709
22.31755	2.593853	43.0720436402118	44.8370502030155	5.172708	11.262068	10.1371/journal.pone.0269709
22.317903	3.092507	43.4144967886779	43.6518109099262	4.677435	12.302246	10.1371/journal.pone.0269709
22.31841	3.073105	45.0659886249439	45.9798802942767	4.369872	11.539507	10.1371/journal.pone.0269709
22.318435	3.48202	43.2602182237675	44.0048565715484	4.28465	12.300263	10.1371/journal.pone.0269709
22.318445	2.536664	44.0264461317843	44.4357313838314	5.035638	12.001494	10.1371/journal.pone.0269709
22.318568	3.066762	46.3085499578695	46.796764908444	4.72236	11.352525	10.1371/journal.pone.0269709
22.319408	2.849038	45.038306581024	45.9079990097475	4.690512	11.77233	10.1371/journal.pone.0269709
22.319742	2.861408	43.6726767171191	44.1350125997288	4.654715	11.278204	10.1371/journal.pone.0269709
22.320014	2.502856	41.672758092047	42.4329640890139	5.295485	12.1764	10.1371/journal.pone.0269709
22.32053	2.407464	42.9051639511194	44.4083797230944	5.368125	11.73553	10.1371/journal.pone.0269709
22.320814	2.192619	43.2205024232935	43.5180087190748	5.262829	11.334067	10.1371/journal.pone.0269709
22.320988	2.897303	45.4454747214091	45.9597686569085	4.051281	11.476678	10.1371/journal.pone.0269709
22.321555	2.983767	43.8935603920118	44.6720771721715	4.98932	12.449913	10.1371/journal.pone.0269709
22.321828	2.244687	43.2529831742692	43.7946145470527	5.38025	11.752054	10.1371/journal.pone.0269709
22.322016	3.218854	41.4031941184156	42.0917517876211	4.364336	12.792962	10.1371/journal.pone.0269709
22.322163	3.012478	45.0494643118144	46.068330732122	4.439753	11.489399	10.1371/journal.pone.0269709
22.322663	3.174483	44.8194136186477	44.9631901350095	4.709088	11.191366	10.1371/journal.pone.0269709
22.323365	3.076027	46.320829179899	47.4175289749201	4.540101	11.302791	10.1371/journal.pone.0269709
22.323703	2.785332	45.5862082472542	46.5823914143753	4.828839	11.925088	10.1371/journal.pone.0269709
22.323875	2.920103	45.4049149777832	46.1940547225038	4.906692	11.44044	10.1371/journal.pone.0269709
22.323876	2.732101	43.6953726923988	44.0816211378622	5.057214	12.19827	10.1371/journal.pone.0269709
22.324122	3.373734	44.4293728310238	45.297568788888	4.086138	11.431129	10.1371/journal.pone.0269709
22.324374	3.021369	44.0678762809063	44.0678762809063	3.583966	11.462323	10.1371/journal.pone.0269709
22.324686	2.614221	46.164262705431	46.8014567109406	5.54394	11.368825	10.1371/journal.pone.0269709
22.324687	2.745568	45.4020380739473	46.0594282626111	4.799542	11.598421	10.1371/journal.pone.0269709
22.325617	2.912872	43.8047778747324	46.2190426564104	5.178867	11.872894	10.1371/journal.pone.0269709
22.325741	2.913087	45.0794118919889	47.7080420492322	4.532831	12.104497	10.1371/journal.pone.0269709
22.325795	2.894818	41.9015221115884	42.6675742112377	4.796853	12.17364	10.1371/journal.pone.0269709
22.326007	3.024394	42.0662440515215	44.4383115916974	4.510307	11.590214	10.1371/journal.pone.0269709
22.326185	3.102736	45.9975394382903	46.8050459583947	4.570889	11.792866	10.1371/journal.pone.0269709
22.32637	2.186866	44.5161451155105	45.4922136201127	5.759748	11.277371	10.1371/journal.pone.0269709
22.326384	2.722804	41.8563067408745	44.4911810569602	4.891425	11.547706	10.1371/journal.pone.0269709
22.326706	3.170085	43.8357516597514	44.4126690987702	4.688752	12.239753	10.1371/journal.pone.0269709
22.327125	3.508892	43.359045140042	43.597891799721	4.259065	12.346157	10.1371/journal.pone.0269709
22.327352	2.49522	44.5494976598644	45.1497345797603	5.368716	11.979085	10.1371/journal.pone.0269709
22.32759	2.904823	42.3615477139763	42.7958971731883	5.12488	11.839279	10.1371/journal.pone.0269709
22.328003	2.574061	42.8775062696443	43.1522439294702	5.303204	11.699409	10.1371/journal.pone.0269709
22.328022	2.838021	45.6928498203966	47.5904765463556	4.952857	11.565069	10.1371/journal.pone.0269709
22.328311	2.846314	45.2883965089691	46.0259428124592	4.433325	11.550408	10.1371/journal.pone.0269709
22.328462	3.363922	47.192487459383	48.825758589536	4.443522	11.762151	10.1371/journal.pone.0269709
22.329125	3.133638	44.7971822505998	45.3421457864854	5.175189	11.923609	10.1371/journal.pone.0269709
22.32914	2.878041	45.141841685488	45.6781067202984	4.31919	11.879343	10.1371/journal.pone.0269709
22.329278	2.526996	42.9553100590645	44.0975178389159	5.033794	11.777411	10.1371/journal.pone.0269709
22.329431	2.94485	42.0829239340239	43.3386559623397	4.99437	11.938245	10.1371/journal.pone.0269709
22.329547	2.990007	43.816112021765	45.11826399358	4.591909	11.975213	10.1371/journal.pone.0269709
22.329983	2.848135	42.8846870790153	43.570920290132	4.613023	12.025401	10.1371/journal.pone.0269709
22.330095	2.955358	42.4991622942899	43.6891337551568	5.351481	12.540126	10.1371/journal.pone.0269709
22.330515	3.39199	45.470296242685	46.279333555657	4.583836	12.451644	10.1371/journal.pone.0269709
22.330645	2.621183	45.9448153079684	46.2098857116569	4.916494	11.977442	10.1371/journal.pone.0269709
22.331046	2.915214	43.6438742621922	43.8451992949432	4.59997	11.668662	10.1371/journal.pone.0269709
22.331497	2.377519	45.2181080368455	46.2949499959672	5.307568	11.649481	10.1371/journal.pone.0269709
22.331669	2.841594	42.8696580754178	44.2088849510598	4.878049	11.876582	10.1371/journal.pone.0269709
22.331698	2.787203	45.0921924906202	45.6040283963786	5.272637	12.103017	10.1371/journal.pone.0269709
22.332161	2.967604	45.4159312089263	46.7179110241812	4.920112	11.335248	10.1371/journal.pone.0269709
22.332341	2.942697	44.5485038830456	45.2016172937772	4.383277	11.640243	10.1371/journal.pone.0269709
22.332517	2.503255	45.3491582860302	46.3842928353791	4.938028	11.650656	10.1371/journal.pone.0269709
22.332943	3.420598	43.7896994171234	44.2363682190727	4.547631	12.254541	10.1371/journal.pone.0269709
22.332943	2.763323	41.833582661486	42.4200840181611	4.991118	11.937914	10.1371/journal.pone.0269709
22.333458	2.591004	43.4517839693173	44.4872576630784	4.96524	11.724197	10.1371/journal.pone.0269709
22.333763	3.20334	46.1656393045088	46.4285124717302	4.124913	11.529486	10.1371/journal.pone.0269709
22.334208	2.652054	45.5625455625456	45.5625455625456	4.712535	12.74633	10.1371/journal.pone.0269709
22.334327	3.091167	45.2277730956796	45.6103269888805	4.154004	11.446826	10.1371/journal.pone.0269709
22.33436	2.92472	43.3170238855845	44.2641759466238	4.779571	12.396629	10.1371/journal.pone.0269709
22.334754	3.259342	44.729950379575	45.1060774659125	4.138685	11.322535	10.1371/journal.pone.0269709
22.335092	2.875315	42.7098089308678	44.3112321161508	4.325129	11.962625	10.1371/journal.pone.0269709
22.335096	2.436434	44.4247293711301	44.6195971121404	4.555424	11.092742	10.1371/journal.pone.0269709
22.335158	2.948655	44.6148489321386	45.2174719239693	4.627737	11.984802	10.1371/journal.pone.0269709
22.335556	3.486815	42.4026350693538	43.4593654932638	4.41958	12.312304	10.1371/journal.pone.0269709
22.335716	3.523977	46.0379469994785	46.5764899819145	3.647115	11.660371	10.1371/journal.pone.0269709
22.33601	2.621628	44.9406723204474	45.4239019091363	4.58129	11.063511	10.1371/journal.pone.0269709
22.336038	2.698961	41.1577184502308	41.6097589001117	5.089646	12.183894	10.1371/journal.pone.0269709
22.336761	2.515746	43.7257330279053	44.574597867789	4.698692	11.750808	10.1371/journal.pone.0269709
22.33698	2.692949	43.1636072088723	43.3519217810588	4.457897	11.809011	10.1371/journal.pone.0269709
22.337164	2.822541	42.6305270952051	46.9705589927953	4.745949	11.304948	10.1371/journal.pone.0269709
22.337169	2.543175	44.1130166336788	45.7867631078345	4.949767	11.481471	10.1371/journal.pone.0269709
22.337255	2.427884	44.5496799550992	45.7197693772913	4.99087	11.619288	10.1371/journal.pone.0269709
22.337458	2.843066	43.9523059528482	44.3746371140787	4.293465	11.835055	10.1371/journal.pone.0269709
22.337597	2.780723	43.584058539783	44.9151702151869	4.869415	11.857332	10.1371/journal.pone.0269709
22.337887	3.023672	44.2516978884794	44.85676934503	4.523642	11.854116	10.1371/journal.pone.0269709
22.337902	2.735583	43.8415997156726	44.3859412167061	5.228974	11.703697	10.1371/journal.pone.0269709
22.338104	3.519024	45.4269466725334	46.3320654134632	4.339742	12.024482	10.1371/journal.pone.0269709
22.338124	3.528527	45.4416993768361	46.4907603229806	3.72537	11.605584	10.1371/journal.pone.0269709
22.339045	3.031375	44.4425891949597	45.2339378642505	4.856379	11.958498	10.1371/journal.pone.0269709
22.339146	3.352276	45.4070102773218	45.6626008686853	3.980038	11.735551	10.1371/journal.pone.0269709
22.339232	2.85388	44.9007274849127	45.9953454073273	4.732243	11.595773	10.1371/journal.pone.0269709
22.339283	2.892392	44.756898430485	45.4441346164333	4.549518	12.050576	10.1371/journal.pone.0269709
22.339292	2.796523	42.3816290518721	43.0752705573698	5.158949	11.825847	10.1371/journal.pone.0269709
22.339379	2.494935	42.6113928092422	43.1953943342745	4.951914	12.106958	10.1371/journal.pone.0269709
22.339745	2.892246	45.190093635213	45.7819682258219	4.64069	11.715712	10.1371/journal.pone.0269709
22.33978	1.931147	42.0865449004201	43.4562933983517	5.346587	12.010674	10.1371/journal.pone.0269709
22.339797	2.534245	43.7499473380264	44.4510766182464	4.633577	11.445233	10.1371/journal.pone.0269709
22.340133	2.673308	46.1926005612914	46.6702085321715	4.639294	11.562902	10.1371/journal.pone.0269709
22.340602	3.199524	44.7191043989024	45.2395888626164	4.329936	11.537743	10.1371/journal.pone.0269709
22.341075	2.518404	43.006274965939	43.5656728314783	5.461276	12.378871	10.1371/journal.pone.0269709
22.341181	2.678108	44.0315409343297	44.6142296788132	4.907309	11.664484	10.1371/journal.pone.0269709
22.341225	2.787298	43.6235885345576	43.7828087288002	4.819541	11.725894	10.1371/journal.pone.0269709
22.341387	2.911157	45.0384628472716	45.8371949755372	4.52252	11.656243	10.1371/journal.pone.0269709
22.341598	2.828775	44.391388149617	45.5226669835494	4.38943	11.561087	10.1371/journal.pone.0269709
22.341716	2.526146	43.7797759227836	44.0147044324568	4.908328	11.221334	10.1371/journal.pone.0269709
22.342269	2.812569	43.7121072693817	45.4502544608246	4.907018	12.267568	10.1371/journal.pone.0269709
22.342457	3.163918	44.528138287114	44.7871000412439	5.25168	12.375698	10.1371/journal.pone.0269709
22.342552	2.962089	41.8521491915653	42.8738949809341	4.057634	11.835121	10.1371/journal.pone.0269709
22.342574	3.609072	45.833497428571	48.2479214080673	4.336021	11.487039	10.1371/journal.pone.0269709
22.342852	3.102498	44.4309813085773	45.6442966335607	4.628447	11.42238	10.1371/journal.pone.0269709
22.342943	2.385587	44.3205075256222	44.5300476887124	4.616736	10.943593	10.1371/journal.pone.0269709
22.34323	3.091237	47.2171406474806	47.9069897504592	4.529266	11.6272	10.1371/journal.pone.0269709
22.343455	3.085806	44.1846055074049	44.3599801214714	4.92006	11.905872	10.1371/journal.pone.0269709
22.343918	2.695497	44.0774300050412	44.7842533522838	5.0227	12.242155	10.1371/journal.pone.0269709
22.343959	2.874652	45.4898406696428	46.1290169147929	4.796676	11.268813	10.1371/journal.pone.0269709
22.343973	2.431285	43.0127095865962	43.9895598111382	5.57537	12.223657	10.1371/journal.pone.0269709
22.344314	3.025401	45.8433339717442	46.9018252383794	4.731067	11.590468	10.1371/journal.pone.0269709
22.344647	3.233512	45.4340588243846	46.1153457523667	5.222833	11.679187	10.1371/journal.pone.0269709
22.344939	2.879834	44.7989304537422	45.1836323061766	4.619998	11.187413	10.1371/journal.pone.0269709
22.345057	2.780173	45.2040026503609	45.6614332575962	4.689141	11.274046	10.1371/journal.pone.0269709
22.345135	3.107029	43.8088206431836	44.2663066252955	4.695338	11.90881	10.1371/journal.pone.0269709
22.345363	2.401824	44.1520394775486	44.9455140514992	5.028949	11.540169	10.1371/journal.pone.0269709
22.345454	2.50286	40.610580987606	40.7942489174415	5.451197	12.033521	10.1371/journal.pone.0269709
22.345466	2.261879	44.0619562020239	44.7915045048309	5.799531	11.361977	10.1371/journal.pone.0269709
22.345624	3.151683	46.8318171619253	47.0705388635289	4.889439	11.516286	10.1371/journal.pone.0269709
22.345652	2.427002	44.7519548316862	45.239303853571	4.959214	11.403188	10.1371/journal.pone.0269709
22.345815	2.711921	45.2757777808483	45.5296433052605	4.386128	11.230404	10.1371/journal.pone.0269709
22.346033	2.685321	43.9223676381557	44.5470573995764	5.013521	12.326024	10.1371/journal.pone.0269709
22.34623	2.867271	44.3905473781956	44.8156523080858	4.517443	11.770364	10.1371/journal.pone.0269709
22.347102	3.34627	46.3188076180234	46.6871555266041	4.005557	11.980076	10.1371/journal.pone.0269709
22.347518	2.378432	44.1307939973229	44.8188065289647	5.102462	11.576214	10.1371/journal.pone.0269709
22.347802	2.358154	44.1871682034636	48.520756676528	4.796401	10.880162	10.1371/journal.pone.0269709
22.347971	2.353021	42.6379162881894	43.0394442797964	4.582989	11.314081	10.1371/journal.pone.0269709
22.348167	2.722389	44.5219353309325	45.9533731886372	5.272631	11.243513	10.1371/journal.pone.0269709
22.348378	2.412232	44.2160899927787	46.6423647278138	5.708477	11.812218	10.1371/journal.pone.0269709
22.348447	2.902345	45.3769249395747	46.571894586069	4.780979	12.115867	10.1371/journal.pone.0269709
22.348494	2.478762	44.211722669492	44.441313435037	5.359815	11.829029	10.1371/journal.pone.0269709
22.348557	2.659625	46.0285101273633	47.1787525350716	5.11711	11.219653	10.1371/journal.pone.0269709
22.349017	2.438964	43.6497615559025	44.3953355300803	5.424389	11.949445	10.1371/journal.pone.0269709
22.3494	2.995847	43.7048221634599	44.1411255215356	4.744651	12.222391	10.1371/journal.pone.0269709
22.349588	2.940468	44.5367700852256	45.5197567208404	5.026263	11.845008	10.1371/journal.pone.0269709
22.349703	2.901669	44.6028266958821	45.3185288329908	5.134075	11.806576	10.1371/journal.pone.0269709
22.350151	3.275146	43.4005061720664	44.2095972420547	5.205423	12.534948	10.1371/journal.pone.0269709
22.350319	2.236922	46.0103504884459	46.9190713443753	5.559001	11.685511	10.1371/journal.pone.0269709
22.350814	2.502301	43.3743914251591	44.2158872464743	4.808811	11.336752	10.1371/journal.pone.0269709
22.351181	3.01534	45.9910770497031	46.9293989950017	4.785378	12.053833	10.1371/journal.pone.0269709
22.35124	3.488149	45.9618779247075	47.0145745181006	3.719115	11.683108	10.1371/journal.pone.0269709
22.351267	3.284646	44.4540977523876	45.20411768661	4.672739	12.180184	10.1371/journal.pone.0269709
22.351712	3.588026	43.0430011697494	44.4911165411512	4.116442	12.378957	10.1371/journal.pone.0269709
22.351766	2.847276	43.5428810292376	44.6878937913752	4.810891	11.45619	10.1371/journal.pone.0269709
22.35224	2.952002	44.1310132755241	46.4260280682824	4.517102	11.946512	10.1371/journal.pone.0269709
22.352256	2.95993	44.2825924800942	44.7491066752408	6.974764	11.511317	10.1371/journal.pone.0269709
22.352494	2.602886	44.7252675896195	44.7252675896195	4.889543	11.761265	10.1371/journal.pone.0269709
22.353089	2.440995	40.3489930863943	42.6152990059839	4.893578	11.263663	10.1371/journal.pone.0269709
22.353156	2.613545	42.8191955345225	44.4236943744598	5.683852	11.861494	10.1371/journal.pone.0269709
22.353197	3.036849	46.3981813562622	46.9028550844919	4.87266	11.276296	10.1371/journal.pone.0269709
22.353251	2.831499	42.9074985525871	43.5634459963644	4.659078	11.739868	10.1371/journal.pone.0269709
22.353868	3.136587	43.2954855957523	43.6010684393375	4.824549	12.008982	10.1371/journal.pone.0269709
22.354041	2.418445	44.159682458518	44.4121547974799	5.348435	11.656045	10.1371/journal.pone.0269709
22.354272	2.860344	45.6317317789791	46.0266520908783	5.235626	11.93458	10.1371/journal.pone.0269709
22.354297	3.323649	44.9376983749729	45.4854387970173	4.378021	11.303979	10.1371/journal.pone.0269709
22.354736	3.324867	39.1915554332908	41.0323022088023	4.059625	12.571424	10.1371/journal.pone.0269709
22.354805	2.904349	44.5884604007571	45.5709616161529	4.772098	11.376488	10.1371/journal.pone.0269709
22.354947	3.456942	44.3648491581983	44.8535918955739	4.515042	11.987736	10.1371/journal.pone.0269709
22.355776	3.011085	42.5311141879134	44.0824790366587	5.009287	12.057547	10.1371/journal.pone.0269709
22.355961	2.70059	43.9924783941533	45.244956192828	4.017911	12.65799	10.1371/journal.pone.0269709
22.355991	3.134607	44.7557291974708	45.3783892110493	3.810606	11.889889	10.1371/journal.pone.0269709
22.356027	2.870452	45.5669931333579	47.3370158492745	4.529788	11.771227	10.1371/journal.pone.0269709
22.356272	3.241881	46.9153602418525	47.2289151231324	4.669112	11.582485	10.1371/journal.pone.0269709
22.356611	2.910499	44.525923586391	44.8955131756692	5.670659	12.667326	10.1371/journal.pone.0269709
22.356615	3.39491	44.6282585075015	45.76978058035	4.794697	11.9207	10.1371/journal.pone.0269709
22.356706	1.974064	43.49615803269	44.7971584664639	5.286529	11.456993	10.1371/journal.pone.0269709
22.356848	2.881812	44.2295970834414	46.0496747050979	4.512958	11.395608	10.1371/journal.pone.0269709
22.357494	2.721459	46.7970439243294	48.1365314626788	5.818594	11.477232	10.1371/journal.pone.0269709
22.357697	2.135491	43.5711790399778	44.6180634279814	5.112661	11.58218	10.1371/journal.pone.0269709
22.358531	3.490124	44.4932221991517	45.4263841553849	4.187806	11.466648	10.1371/journal.pone.0269709
22.359298	2.916505	44.9371897919215	45.5857649230573	4.743143	11.78187	10.1371/journal.pone.0269709
22.359313	2.757352	44.0123338860413	45.577601910505	5.216542	11.761326	10.1371/journal.pone.0269709
22.359456	2.828873	44.3642018354292	45.2836203711083	4.863713	12.142166	10.1371/journal.pone.0269709
22.359628	2.906351	45.8592930902071	46.3424098547443	4.056425	11.502941	10.1371/journal.pone.0269709
22.359863	2.801556	44.0838667154659	44.8606985588351	4.89864	11.649416	10.1371/journal.pone.0269709
22.359966	2.970278	45.5130350680969	45.5130350680969	4.771708	11.845402	10.1371/journal.pone.0269709
22.360166	2.382199	44.1044272612144	44.9298435469629	5.194666	12.173268	10.1371/journal.pone.0269709
22.360297	2.985044	46.50801302059	47.4189813335004	5.089884	11.8059	10.1371/journal.pone.0269709
22.360417	2.597351	44.8567395357201	46.8575325531427	5.077839	11.634791	10.1371/journal.pone.0269709
22.362161	2.656493	44.0187056674573	46.0944985020995	4.791345	11.996119	10.1371/journal.pone.0269709
22.363007	2.820567	44.9562006722251	46.0975079072592	4.824914	11.629279	10.1371/journal.pone.0269709
22.36307	3.034729	43.4642459249533	44.9358316324289	4.541822	11.823348	10.1371/journal.pone.0269709
22.363411	2.987392	43.6812231053092	43.9940037802255	4.938212	12.597063	10.1371/journal.pone.0269709
22.363432	3.081467	44.5166618280902	45.1213885676172	4.75489	11.928962	10.1371/journal.pone.0269709
22.364262	1.960977	44.8661552855521	45.7474089684169	5.932311	11.48024	10.1371/journal.pone.0269709
22.364559	2.906381	43.3116428625878	43.7891994426121	5.119117	11.650485	10.1371/journal.pone.0269709
22.36483	3.544407	44.9047062260941	46.4766115231425	4.197163	11.590258	10.1371/journal.pone.0269709
22.365307	2.594879	43.9962289691508	44.4628355906621	4.801222	11.925822	10.1371/journal.pone.0269709
22.365512	3.390807	42.3756798000722	42.5147198557095	4.489721	12.806213	10.1371/journal.pone.0269709
22.366207	3.146121	45.8952823321385	47.1025445422596	4.749516	11.268463	10.1371/journal.pone.0269709
22.366213	2.898455	44.6094649520947	45.7179052177744	4.85964	11.725705	10.1371/journal.pone.0269709
22.366284	2.678186	43.7698398957616	44.0932142307028	5.332536	11.684331	10.1371/journal.pone.0269709
22.366404	3.12362	45.6832818003355	47.4912317114785	4.468435	11.475501	10.1371/journal.pone.0269709
22.366718	2.847646	43.6275979265063	44.5727552830271	4.847658	12.240046	10.1371/journal.pone.0269709
22.36692	2.320597	43.6920408895363	44.126224273921	4.969467	11.648062	10.1371/journal.pone.0269709
22.366998	3.058715	45.7750757899625	46.3394701895099	4.254137	11.75668	10.1371/journal.pone.0269709
22.367041	2.81145	46.2461360496921	47.3034377475547	4.727249	11.476526	10.1371/journal.pone.0269709
22.367775	2.639694	44.8489547004296	45.9922678480661	4.954297	11.35248	10.1371/journal.pone.0269709
22.368208	2.993315	45.2260336862259	45.3728071826431	4.959151	12.116281	10.1371/journal.pone.0269709
22.368242	2.81206	46.7803736996442	47.5891076076441	4.986805	11.376234	10.1371/journal.pone.0269709
22.368355	2.839955	44.0104054942721	44.7359505256176	5.14916	11.536165	10.1371/journal.pone.0269709
22.368421	3.139518	42.3429037496241	43.5493817084597	4.20297	11.926261	10.1371/journal.pone.0269709
22.368445	2.69606	47.0010542162383	47.813641550692	6.609391	11.126514	10.1371/journal.pone.0269709
22.368691	3.060674	42.6191574817647	44.6672350544755	4.120623	11.713278	10.1371/journal.pone.0269709
22.368831	2.938915	42.1577892979922	43.8077970869567	4.544217	11.971191	10.1371/journal.pone.0269709
22.368899	2.913838	44.577888997226	44.9572306878723	4.251015	11.573394	10.1371/journal.pone.0269709
22.369021	3.252764	44.4201394989803	44.8024867437739	5.209198	12.451481	10.1371/journal.pone.0269709
22.370054	2.589193	43.7303051662659	45.1901299400344	4.300555	11.347451	10.1371/journal.pone.0269709
22.370094	3.418731	43.7057956345486	44.4217239208943	4.585602	12.313675	10.1371/journal.pone.0269709
22.37048	2.935108	46.8429386109063	47.1804409323247	5.551937	11.492883	10.1371/journal.pone.0269709
22.370754	2.78376	44.1202250641312	44.8864373135966	4.722479	11.438984	10.1371/journal.pone.0269709
22.370849	2.425943	45.6833003511185	46.6455879285918	4.82505	11.263085	10.1371/journal.pone.0269709
22.371023	3.574923	46.2591113316319	47.8010253638614	4.384055	12.381034	10.1371/journal.pone.0269709
22.371385	3.007824	41.7821401220707	44.0453780933558	4.504499	11.974773	10.1371/journal.pone.0269709
22.371973	2.976723	44.2102400609486	44.7186422280722	4.933649	11.637215	10.1371/journal.pone.0269709
22.372214	3.145085	46.585342691443	47.3546366994365	4.361526	11.556134	10.1371/journal.pone.0269709
22.372781	2.918738	42.8290143920717	43.7231895878957	4.17492	11.779781	10.1371/journal.pone.0269709
22.372858	2.958196	45.6492726481596	46.6699568410067	5.32644	11.912544	10.1371/journal.pone.0269709
22.373479	2.346541	43.9318469312922	44.2002176877092	4.579846	10.956936	10.1371/journal.pone.0269709
22.373849	2.866261	44.9174178300722	45.3843937122377	4.612783	11.651325	10.1371/journal.pone.0269709
22.373958	2.622257	43.8769775353775	44.958260750719	4.984	12.046453	10.1371/journal.pone.0269709
22.374007	2.318911	42.2428751289346	42.6360095019558	4.921703	11.971595	10.1371/journal.pone.0269709
22.374215	3.033739	44.43291163538	45.377760782966	4.844653	11.714242	10.1371/journal.pone.0269709
22.374216	2.961972	45.2629961126127	46.1892436952709	4.865338	11.768519	10.1371/journal.pone.0269709
22.37495	2.87754	45.5293300618767	45.8494932985701	4.573847	11.437305	10.1371/journal.pone.0269709
22.374954	2.391185	44.859416569726	46.3850004514807	4.961993	11.629887	10.1371/journal.pone.0269709
22.375178	3.094894	45.82859940875	46.1252973544169	4.615896	11.54871	10.1371/journal.pone.0269709
22.375605	3.014307	44.772216869455	46.113613011827	4.462614	11.626123	10.1371/journal.pone.0269709
22.37564	3.15923	42.4792260851397	43.5008168486719	4.232832	12.665897	10.1371/journal.pone.0269709
22.375849	2.544086	43.5654535118532	44.4319347520659	5.045372	11.672975	10.1371/journal.pone.0269709
22.376045	2.666483	45.011775080361	46.1068597171129	5.04662	11.606704	10.1371/journal.pone.0269709
22.376117	3.006117	45.1202545022995	45.1202545022995	4.659768	11.252922	10.1371/journal.pone.0269709
22.376397	2.68965	42.0778661198248	44.2281422555278	4.586834	11.557945	10.1371/journal.pone.0269709
22.376769	2.945821	44.4719401822757	45.4553106954663	5.048543	12.102664	10.1371/journal.pone.0269709
22.376976	2.402293	43.3809143771291	43.6552156341292	4.624552	11.405333	10.1371/journal.pone.0269709
22.377162	2.762905	43.8023332432195	44.480978154502	5.142961	11.520227	10.1371/journal.pone.0269709
22.377357	2.980601	46.3854275815586	47.3953349509069	4.917583	11.591219	10.1371/journal.pone.0269709
22.378082	3.210653	43.2875391784294	46.373088604339	4.542242	11.626564	10.1371/journal.pone.0269709
22.378473	3.163862	44.495961612444	45.3564289613499	4.48453	11.644453	10.1371/journal.pone.0269709
22.378546	3.248191	45.8994892304838	46.5282546445193	4.62171	11.427693	10.1371/journal.pone.0269709
22.378556	2.784974	43.8116072330302	44.0496666190713	4.800898	11.801289	10.1371/journal.pone.0269709
22.378771	2.952415	44.5580730316719	46.0731228922399	4.839118	11.750283	10.1371/journal.pone.0269709
22.378897	2.905963	46.3894506403187	46.6611816159645	4.94888	11.598213	10.1371/journal.pone.0269709
22.37932	2.825955	45.0949820575417	46.4042482367417	5.230112	11.240151	10.1371/journal.pone.0269709
22.379637	2.643594	42.3283741201185	44.3241221459862	5.006026	11.43527	10.1371/journal.pone.0269709
22.379672	2.417039	43.1246415863121	44.5413723361785	4.982788	11.562078	10.1371/journal.pone.0269709
22.379912	2.673519	45.1853019107827	45.6365878057415	5.211518	11.963051	10.1371/journal.pone.0269709
22.380047	2.966244	43.3367471989695	44.0604376043498	4.780466	12.443686	10.1371/journal.pone.0269709
22.380167	3.002851	45.5162145614125	45.5162145614125	5.111848	11.90612	10.1371/journal.pone.0269709
22.380518	3.680804	45.5910853825795	46.6409982251546	3.497793	11.735492	10.1371/journal.pone.0269709
22.380628	3.433124	45.4029664616695	45.8835956968665	4.069342	12.017849	10.1371/journal.pone.0269709
22.380813	3.205548	45.9602693557759	46.5791062276886	4.462595	11.487155	10.1371/journal.pone.0269709
22.381115	2.635141	42.3017994621467	43.0385990559818	4.705077	11.836836	10.1371/journal.pone.0269709
22.381118	2.417707	45.6336567891997	47.4207802495752	4.870075	11.182678	10.1371/journal.pone.0269709
22.381267	3.027354	45.7693771269199	46.601539576789	4.205445	11.533995	10.1371/journal.pone.0269709
22.381343	2.968818	44.900464649964	45.1114312500451	4.619656	11.882955	10.1371/journal.pone.0269709
22.381445	2.927917	40.4903568166206	41.2508328084801	4.459429	12.345051	10.1371/journal.pone.0269709
22.381479	2.393366	42.0007646005858	43.4946669739001	4.670252	11.775213	10.1371/journal.pone.0269709
22.381564	3.465778	45.0090798317047	45.4361323471741	4.427202	11.968993	10.1371/journal.pone.0269709
22.381613	2.900598	44.9928131479798	46.0552799819873	4.442474	11.640548	10.1371/journal.pone.0269709
22.381763	2.756466	45.3425661097973	46.4114016655849	4.709022	11.427479	10.1371/journal.pone.0269709
22.382275	2.895929	44.3079046220825	44.9426352204047	4.729548	11.597165	10.1371/journal.pone.0269709
22.38278	3.154556	43.0836892046062	43.6840839531727	4.340356	12.03276	10.1371/journal.pone.0269709
22.382986	2.896597	44.2769689049735	44.5703536759911	5.011739	11.64185	10.1371/journal.pone.0269709
22.383014	3.216355	44.1394802344061	46.5157369974044	4.482104	12.180872	10.1371/journal.pone.0269709
22.383555	3.072995	46.694351228684	47.7944591848064	5.105957	11.53825	10.1371/journal.pone.0269709
22.383733	2.743474	41.1290891606753	41.8207062680875	5.326217	12.356222	10.1371/journal.pone.0269709
22.383749	2.871663	45.6635152301691	46.7528905407474	4.701605	11.709501	10.1371/journal.pone.0269709
22.383902	2.891936	45.4538843071374	45.9030725680654	4.548994	11.423183	10.1371/journal.pone.0269709
22.383948	2.741056	44.0197678103981	44.7065639965522	4.796418	11.830616	10.1371/journal.pone.0269709
22.384088	3.219002	45.4261640437712	45.5729491936559	4.633723	12.025086	10.1371/journal.pone.0269709
22.384572	2.63172	41.2842218676468	43.961443144112	5.254337	12.043065	10.1371/journal.pone.0269709
22.384852	2.825169	42.0007750543023	42.2413048620681	4.448008	12.324164	10.1371/journal.pone.0269709
22.385342	2.848328	46.2310654678461	46.5791126561729	5.048641	12.02074	10.1371/journal.pone.0269709
22.385591	2.709281	43.3456970244945	43.8967345901976	4.862013	12.090663	10.1371/journal.pone.0269709
22.385957	3.221426	44.3231791447032	44.6403416950315	4.511646	11.94021	10.1371/journal.pone.0269709
22.38596	2.911166	46.1149298827615	48.2709765282913	4.454128	11.723624	10.1371/journal.pone.0269709
22.38626	2.647887	43.9211787273139	44.4053414297099	4.996455	12.25222	10.1371/journal.pone.0269709
22.386563	2.985183	44.0559802044406	44.9851069305988	4.870719	10.124918	10.1371/journal.pone.0269709
22.38664	2.485763	42.8494054787821	43.0112460071227	4.354687	11.829381	10.1371/journal.pone.0269709
22.386851	3.378028	46.0961668476368	47.0756534344793	4.616787	11.704008	10.1371/journal.pone.0269709
22.386953	2.348847	43.9347978960244	44.7763392006037	5.052529	11.470706	10.1371/journal.pone.0269709
22.386975	2.88769	44.8235863172118	45.583006655119	4.913273	11.873381	10.1371/journal.pone.0269709
22.38708	2.891308	43.7631200212968	44.8535263244349	4.178511	11.222243	10.1371/journal.pone.0269709
22.387131	2.437812	43.6746943127266	44.1205941991681	5.348314	11.788418	10.1371/journal.pone.0269709
22.38742	3.173552	44.0310009557663	44.495580303448	3.912548	11.55731	10.1371/journal.pone.0269709
22.38745	3.205478	44.90683926505	45.1334988718631	4.596982	11.205876	10.1371/journal.pone.0269709
22.387526	3.417533	46.1720560970645	47.0154783312974	4.424389	11.639118	10.1371/journal.pone.0269709
22.38765	2.535488	43.9692608617428	46.0367663938971	4.908882	10.714667	10.1371/journal.pone.0269709
22.388102	2.949994	46.9394374165869	48.3012763129253	5.729481	11.371603	10.1371/journal.pone.0269709
22.388106	3.534518	45.5367323569448	47.2927592753712	4.127296	12.273789	10.1371/journal.pone.0269709
22.388142	2.956331	44.0412915490438	45.5827296154033	4.301451	11.579281	10.1371/journal.pone.0269709
22.388435	2.113414	43.9824971815364	44.4521597295834	5.019228	11.467205	10.1371/journal.pone.0269709
22.388439	2.89352	42.7394533275672	43.4090747731924	4.508171	12.3646	10.1371/journal.pone.0269709
22.38856	2.870291	44.7846099114512	44.9517936964399	4.403311	11.722974	10.1371/journal.pone.0269709
22.388758	2.802327	46.1102361171984	47.1050032631555	4.805818	11.250308	10.1371/journal.pone.0269709
22.388904	2.583034	44.2171211313294	44.8065373202611	5.158925	12.010908	10.1371/journal.pone.0269709
22.38901	3.19652	46.3793656209757	46.9133842703801	4.918495	11.63631	10.1371/journal.pone.0269709
22.389057	3.046992	45.8300494122619	46.5131599166539	5.110794	11.624745	10.1371/journal.pone.0269709
22.389346	2.708961	43.8352335528256	44.288845155568	4.528384	11.877184	10.1371/journal.pone.0269709
22.389952	2.843956	41.3822733790226	41.7055661175331	5.24702	12.479758	10.1371/journal.pone.0269709
22.390053	2.435391	44.3574789600977	45.7816018188929	5.217828	11.658751	10.1371/journal.pone.0269709
22.390408	3.15626	44.5924075579573	45.1840134007082	5.144806	12.139263	10.1371/journal.pone.0269709
22.390422	2.730912	44.9240364493	45.597016941825	5.076336	11.771716	10.1371/journal.pone.0269709
22.390633	2.629169	45.0419250238122	47.1485005938616	5.399032	11.503077	10.1371/journal.pone.0269709
22.390754	2.7437	45.2233490764186	45.8607201097831	4.927347	11.45784	10.1371/journal.pone.0269709
22.391312	2.422891	42.9555232784572	44.0448550193452	5.484945	11.883722	10.1371/journal.pone.0269709
22.391386	1.986944	43.4219424005039	43.8304345290839	5.051331	11.876157	10.1371/journal.pone.0269709
22.391562	3.427674	44.8450692547387	45.6772226841073	4.482513	11.858646	10.1371/journal.pone.0269709
22.391739	2.923141	44.9601353466593	45.9301967159705	4.658749	11.697479	10.1371/journal.pone.0269709
22.39184	2.852735	45.6617236103311	46.5057123483208	4.675958	11.767626	10.1371/journal.pone.0269709
22.392093	2.525503	44.7584713529869	45.3043972246593	5.076835	11.40533	10.1371/journal.pone.0269709
22.392471	2.893487	44.7601037479525	45.2996481123335	4.789715	11.465636	10.1371/journal.pone.0269709
22.392828	2.803244	44.4402074455716	45.6155730349926	4.579024	11.752688	10.1371/journal.pone.0269709
22.393017	2.790564	45.3114284686268	45.6570722331408	4.90087	11.710853	10.1371/journal.pone.0269709
22.393049	2.699252	47.1213398935546	47.4131924152379	4.938789	11.360882	10.1371/journal.pone.0269709
22.393116	3.094488	45.4520172817323	45.6667405002017	4.530872	11.801971	10.1371/journal.pone.0269709
22.394039	3.402489	43.6794932091654	44.6298046960076	4.429177	12.210798	10.1371/journal.pone.0269709
22.394279	2.446788	43.4103701264624	44.1519239576974	5.424957	11.668043	10.1371/journal.pone.0269709
22.39448	2.53278	44.911291217587	45.2865248234564	5.08556	11.000177	10.1371/journal.pone.0269709
22.394615	2.260023	43.9238424343101	44.9594166332524	5.230482	11.19059	10.1371/journal.pone.0269709
22.39484	2.82699	44.3025828340159	45.2925050365266	4.470673	11.899601	10.1371/journal.pone.0269709
22.394951	2.820184	42.3072718867113	43.3995853185697	4.891306	11.754223	10.1371/journal.pone.0269709
22.395133	3.001414	43.6714447756142	44.8571270598393	4.319664	12.143262	10.1371/journal.pone.0269709
22.395307	3.295266	43.7598573130436	44.650210252879	4.208372	12.209992	10.1371/journal.pone.0269709
22.395332	3.031398	44.6886630224552	45.6782550933623	4.455541	11.845563	10.1371/journal.pone.0269709
22.395627	2.809362	44.2109987271162	44.6073305902799	4.523169	11.306639	10.1371/journal.pone.0269709
22.395636	2.501165	43.9878283398133	44.124724318528	5.341082	11.854778	10.1371/journal.pone.0269709
22.395849	2.754424	42.5429677671787	44.6352112964777	4.721559	12.624711	10.1371/journal.pone.0269709
22.39585	2.69901	43.5368877407477	43.9404836239351	4.704132	11.871568	10.1371/journal.pone.0269709
22.396478	2.674265	43.448634637921	43.8527933839583	5.21784	12.283844	10.1371/journal.pone.0269709
22.39649	2.741719	45.4694141060538	45.7480972858027	5.338194	11.312087	10.1371/journal.pone.0269709
22.397022	2.628954	42.7858548315879	44.6273733332998	4.911404	11.434326	10.1371/journal.pone.0269709
22.397185	2.61016	43.3555305085482	45.1848965968744	4.618048	11.541818	10.1371/journal.pone.0269709
22.397408	3.216417	47.5447871895325	47.9150221757821	4.281303	11.484318	10.1371/journal.pone.0269709
22.39763	3.067352	44.6609282777251	45.1299501872325	4.331805	11.313208	10.1371/journal.pone.0269709
22.397866	2.868657	45.1251772416684	46.0053957854423	4.837381	11.782857	10.1371/journal.pone.0269709
22.397869	2.768238	44.0975120771653	44.5817047251323	5.345467	11.919108	10.1371/journal.pone.0269709
22.398452	2.603965	43.8099466102784	45.3577943774612	5.11232	11.49623	10.1371/journal.pone.0269709
22.398543	3.092828	46.7956423897807	47.4270175488396	4.26457	11.507745	10.1371/journal.pone.0269709
22.398705	2.592499	44.7531594736074	45.5182833119993	4.825603	11.625551	10.1371/journal.pone.0269709
22.398826	2.535388	44.4688931857186	45.2873694935423	4.954906	11.665478	10.1371/journal.pone.0269709
22.399363	3.453714	44.8150274679602	45.4469556599302	4.800667	12.417124	10.1371/journal.pone.0269709
22.399373	2.984832	43.3110314672931	43.6768873171249	4.32991	12.339798	10.1371/journal.pone.0269709
22.399474	2.378618	43.4477900458603	43.6959044702658	4.909729	11.469839	10.1371/journal.pone.0269709
22.399495	2.901742	47.3695778675858	47.9443862166779	5.087307	11.588586	10.1371/journal.pone.0269709
22.399552	2.872469	45.4126312778253	46.6375178725332	4.917711	11.640078	10.1371/journal.pone.0269709
22.39967	2.928288	45.0100462423213	46.4531473555772	4.932566	11.529263	10.1371/journal.pone.0269709
22.399679	2.244273	43.9155151367998	44.5498857740929	4.987128	11.734122	10.1371/journal.pone.0269709
22.400122	2.994282	44.4748527981205	45.3838322484468	4.829057	12.040865	10.1371/journal.pone.0269709
22.400517	2.946285	44.0660523358468	46.6052655526604	4.700252	12.598441	10.1371/journal.pone.0269709
22.400591	2.113136	43.4403858896359	44.1404616189858	5.239474	11.71486	10.1371/journal.pone.0269709
22.400691	2.961877	43.4481759812046	43.6918089832948	5.217357	11.908703	10.1371/journal.pone.0269709
22.400717	2.444039	42.9286688334939	44.0256708142545	5.454657	12.023619	10.1371/journal.pone.0269709
22.400846	3.120729	45.0430671779644	45.2095432188498	4.644463	11.95432	10.1371/journal.pone.0269709
22.400869	2.801933	45.0106165040794	46.5271513844619	4.741966	11.957601	10.1371/journal.pone.0269709
22.400877	2.985614	45.9854999202918	46.7696967286572	4.884848	11.665546	10.1371/journal.pone.0269709
22.40089	2.947938	44.3133964189786	44.5859216286504	4.855065	11.607486	10.1371/journal.pone.0269709
22.400945	3.241757	46.0563295520746	46.556707311017	4.894898	12.224416	10.1371/journal.pone.0269709
22.401081	2.676073	44.0923904764617	45.0570241697893	4.850923	11.288227	10.1371/journal.pone.0269709
22.401191	2.580196	42.7294049965171	43.2681046890703	5.264539	11.663034	10.1371/journal.pone.0269709
22.401284	2.264024	45.955106422495	47.0492062206439	4.67936	11.889233	10.1371/journal.pone.0269709
22.4014	2.907362	45.1518063933353	45.953961347204	4.857866	11.586685	10.1371/journal.pone.0269709
22.401495	2.192151	43.594496010813	44.4314141551508	5.443136	11.720466	10.1371/journal.pone.0269709
22.401513	3.027425	44.851636765797	45.7779442813921	4.174393	11.535118	10.1371/journal.pone.0269709
22.401562	2.906651	45.7541814238023	45.7541814238023	4.248761	11.633579	10.1371/journal.pone.0269709
22.401753	2.597298	44.1109237467858	44.592772852607	4.797502	11.55957	10.1371/journal.pone.0269709
22.402355	2.646648	44.686219326055	45.1107197505558	4.588438	11.372151	10.1371/journal.pone.0269709
22.402522	2.842458	42.0378766874004	43.0186635994041	4.534732	11.503694	10.1371/journal.pone.0269709
22.402739	2.492733	43.3314947940579	44.1503933767346	5.132054	12.285656	10.1371/journal.pone.0269709
22.402928	3.06655	42.9699451015981	43.6844571348691	4.728024	12.089367	10.1371/journal.pone.0269709
22.403632	2.759206	46.5230210381926	46.772334725278	5.26186	11.809272	10.1371/journal.pone.0269709
22.403748	2.934618	43.3508192341484	44.4088296595718	5.096067	11.648571	10.1371/journal.pone.0269709
22.403776	3.515677	44.6578021480734	46.3898523469417	4.709713	11.72819	10.1371/journal.pone.0269709
22.4039	2.599518	42.8231996936523	43.7268094056561	4.330691	12.060389	10.1371/journal.pone.0269709
22.404012	2.629391	44.768510983407	45.6386798562226	4.918715	11.428092	10.1371/journal.pone.0269709
22.404055	3.433629	47.9474785451016	48.1086665731577	4.089382	11.073508	10.1371/journal.pone.0269709
22.40415	3.294382	46.4674354147394	47.1984272225425	4.302392	11.457818	10.1371/journal.pone.0269709
22.404476	3.212953	46.6988932846576	47.5941811283643	4.854957	12.167073	10.1371/journal.pone.0269709
22.404691	3.074094	41.5025471496604	43.0556856085318	4.882035	12.070511	10.1371/journal.pone.0269709
22.404876	3.038757	45.586177460573	45.8571683042318	4.729792	12.025758	10.1371/journal.pone.0269709
22.404975	3.081312	46.2967281450636	47.4694226593004	4.651195	11.657223	10.1371/journal.pone.0269709
22.40523	3.073888	44.810142413935	45.3095487961018	4.817339	12.024645	10.1371/journal.pone.0269709
22.40535	3.074495	44.7004829241506	45.3924876576145	4.906763	11.884977	10.1371/journal.pone.0269709
22.40555	2.828907	44.974796124252	45.5304847843191	4.801413	11.972804	10.1371/journal.pone.0269709
22.40566	3.136724	44.8709630757842	45.4412649771043	4.604436	11.880812	10.1371/journal.pone.0269709
22.405844	3.07986	43.8252894124723	44.6012705877813	5.057187	11.895202	10.1371/journal.pone.0269709
22.405911	3.014057	45.3126269173115	45.3126269173115	4.963452	11.743472	10.1371/journal.pone.0269709
22.405989	3.418083	44.8846404893237	45.2149458237868	3.999391	11.440275	10.1371/journal.pone.0269709
22.406066	2.897378	44.160497172616	44.7972357649981	4.193318	11.217554	10.1371/journal.pone.0269709
22.406367	2.948908	45.9508955795511	47.1604912739816	4.74134	11.513516	10.1371/journal.pone.0269709
22.40637	2.734549	45.2365206561346	45.791608697882	4.762396	11.659185	10.1371/journal.pone.0269709
22.40642	2.759727	43.8052270343796	44.3492020691564	4.803056	11.994851	10.1371/journal.pone.0269709
22.406795	3.426693	45.8428295905889	46.2680087085303	4.533289	12.146933	10.1371/journal.pone.0269709
22.406834	2.932413	44.3359305211961	45.2776668009122	5.056291	11.867948	10.1371/journal.pone.0269709
22.406962	3.438961	46.3808634343992	47.6287783380647	3.964091	11.190696	10.1371/journal.pone.0269709
22.407302	3.269436	44.8727170423521	45.267476464936	3.797428	11.634049	10.1371/journal.pone.0269709
22.407356	2.967631	46.9400315019767	47.7912309109433	5.447202	11.51532	10.1371/journal.pone.0269709
22.407471	3.035257	43.8831504175271	45.0202170788162	4.216245	11.81399	10.1371/journal.pone.0269709
22.407507	2.693049	44.3900277506725	44.6008815777215	4.62971	11.883726	10.1371/journal.pone.0269709
22.407751	2.377903	44.4666316467239	45.4724956073569	4.812268	11.539187	10.1371/journal.pone.0269709
22.408066	2.644576	43.631399352704	44.0980594501945	4.988732	11.687	10.1371/journal.pone.0269709
22.408333	3.413636	44.1115002798303	45.7971140354924	4.006493	12.529752	10.1371/journal.pone.0269709
22.408901	3.433461	46.9504141026524	47.5560890605073	4.335794	11.489949	10.1371/journal.pone.0269709
22.409564	2.912572	43.1905851434881	43.8683999992201	4.242915	11.906667	10.1371/journal.pone.0269709
22.409647	2.511601	44.3187033463576	45.1334807649129	4.928068	11.657524	10.1371/journal.pone.0269709
22.409986	2.852873	43.4441715363829	44.8457008917983	4.849724	12.246127	10.1371/journal.pone.0269709
22.410014	3.521109	44.4516679319477	45.3840946700112	3.55977	11.879327	10.1371/journal.pone.0269709
22.410051	2.970904	44.7214331741869	45.2963285815807	4.754619	11.361194	10.1371/journal.pone.0269709
22.410301	2.641963	43.4252163733781	44.3956100042317	5.004183	11.756123	10.1371/journal.pone.0269709
22.411111	2.846607	45.124857472302	45.456767785415	4.400639	11.533658	10.1371/journal.pone.0269709
22.411133	2.970393	44.3936595594281	45.3544785095027	3.797798	11.409428	10.1371/journal.pone.0269709
22.411484	3.476993	45.6721293239835	46.2427460545689	4.608931	11.000771	10.1371/journal.pone.0269709
22.41179	3.033588	45.9694215494024	46.1477499177545	4.784035	11.473019	10.1371/journal.pone.0269709
22.411957	2.744321	44.4519138294053	45.5319159843737	4.531908	11.842247	10.1371/journal.pone.0269709
22.412342	3.086648	46.2687381534894	47.0844538852069	4.221812	11.445207	10.1371/journal.pone.0269709
22.412549	2.460284	45.1069033609655	45.6675314405731	5.217646	11.614303	10.1371/journal.pone.0269709
22.412695	2.471624	42.9355554486937	43.5939779601764	4.806498	11.659893	10.1371/journal.pone.0269709
22.413007	2.901217	45.5684081719615	49.1437126698898	4.822531	12.055969	10.1371/journal.pone.0269709
22.413157	3.48944	46.0923770446578	47.3672177590997	4.373182	11.418305	10.1371/journal.pone.0269709
22.413368	2.904533	44.4509302558978	46.5745874423044	5.21971	11.492629	10.1371/journal.pone.0269709
22.413404	2.852599	44.4340991621638	45.4102177430032	4.587822	11.875304	10.1371/journal.pone.0269709
22.414045	2.502392	43.4203111853295	43.9967336824914	4.862156	11.452962	10.1371/journal.pone.0269709
22.414071	2.353338	46.2383303016972	46.9558684400913	5.057033	10.934436	10.1371/journal.pone.0269709
22.414141	2.763217	44.2031411341465	44.8320531512882	4.942258	11.767256	10.1371/journal.pone.0269709
22.414287	3.438031	46.7265005852235	47.4058533798056	3.996657	11.266771	10.1371/journal.pone.0269709
22.414361	2.490599	44.3624057594627	44.3624057594627	4.885281	11.501446	10.1371/journal.pone.0269709
22.414948	3.393073	44.7677865068698	45.6749787459099	4.273033	11.967714	10.1371/journal.pone.0269709
22.415372	2.905386	42.3324834643048	42.9900270779851	4.459714	12.673568	10.1371/journal.pone.0269709
22.415617	2.984681	43.4146754981336	43.9466057204288	4.715107	11.87129	10.1371/journal.pone.0269709
22.415668	2.745497	44.6124309928308	45.991641104399	5.159336	11.939664	10.1371/journal.pone.0269709
22.416102	2.543132	43.3786060313871	44.4790143397706	4.676659	11.150403	10.1371/journal.pone.0269709
22.416209	3.082559	43.7142530743101	44.405516704566	5.144384	11.787564	10.1371/journal.pone.0269709
22.416408	2.568601	44.0676403678388	45.1298475975076	4.981873	11.845346	10.1371/journal.pone.0269709
22.416801	2.811294	44.1295476152589	44.9304177596962	4.942818	11.587362	10.1371/journal.pone.0269709
22.416852	3.08891	45.1439308900591	45.3838444540337	4.603829	11.884635	10.1371/journal.pone.0269709
22.416918	3.304524	44.8496341266514	45.5627669978146	4.203489	11.518728	10.1371/journal.pone.0269709
22.417136	2.840958	44.7787571168371	45.7142330824491	4.614975	11.630097	10.1371/journal.pone.0269709
22.417204	2.657714	43.6958082967141	44.2458965372309	4.729057	11.936597	10.1371/journal.pone.0269709
22.41728	2.545849	42.5400560318711	43.1470968268155	5.062316	12.123515	10.1371/journal.pone.0269709
22.417836	2.462204	44.6102668645644	46.0665449326937	4.560122	11.143114	10.1371/journal.pone.0269709
22.417946	2.561685	42.1335585117154	42.400142012209	4.896402	11.979207	10.1371/journal.pone.0269709
22.418005	3.06854	45.5228204887492	46.4134568495123	4.053828	11.516706	10.1371/journal.pone.0269709
22.418016	2.367517	45.8857603637578	46.502098381355	5.143813	11.895934	10.1371/journal.pone.0269709
22.418217	2.681578	43.8949932915444	44.1315037741262	4.863765	11.570139	10.1371/journal.pone.0269709
22.418749	2.671394	44.8351382078007	45.1323581623709	5.058396	11.301851	10.1371/journal.pone.0269709
22.418972	3.277243	44.5254712740789	44.966928323116	4.265847	11.951267	10.1371/journal.pone.0269709
22.419132	2.898877	44.8618255772222	45.4228381723573	4.684097	11.649261	10.1371/journal.pone.0269709
22.419155	3.504096	45.6166396526053	46.2403321741053	3.486239	11.557388	10.1371/journal.pone.0269709
22.419474	2.894143	45.3520772460767	45.786713414788	4.778898	11.58058	10.1371/journal.pone.0269709
22.419685	2.926138	45.3955587406425	47.636489127236	5.139669	11.606558	10.1371/journal.pone.0269709
22.419697	2.876083	43.8923673319059	44.1604162776734	5.154952	11.957369	10.1371/journal.pone.0269709
22.420292	2.756062	45.0233100683994	45.0233100683994	4.973874	11.098265	10.1371/journal.pone.0269709
22.420718	2.725863	44.0529554377271	44.7688554149025	4.729921	11.917809	10.1371/journal.pone.0269709
22.420924	3.164204	42.041264715844	43.0180330319862	3.710712	11.975072	10.1371/journal.pone.0269709
22.420997	2.863155	45.1350983764604	45.771531029911	4.796686	11.277171	10.1371/journal.pone.0269709
22.421077	2.728984	43.2806724033969	43.9204185440206	4.512921	12.000023	10.1371/journal.pone.0269709
22.421943	2.700927	42.7094468107939	45.6956708936855	4.652177	11.836631	10.1371/journal.pone.0269709
22.422449	3.169131	45.9317844273695	46.3879522722262	4.983045	11.57707	10.1371/journal.pone.0269709
22.42292	2.294103	42.4336149668075	43.6580109539566	4.984254	11.826587	10.1371/journal.pone.0269709
22.423259	2.564211	44.0477292057849	44.7850437327611	4.892545	11.547522	10.1371/journal.pone.0269709
22.423264	2.809429	43.5045289181371	44.4062353459423	5.151645	11.923601	10.1371/journal.pone.0269709
22.423365	2.920459	42.3403327235071	42.8126991979754	4.597197	12.326688	10.1371/journal.pone.0269709
22.423495	2.871618	41.440600516663	42.4275231050862	4.940728	12.207028	10.1371/journal.pone.0269709
22.423505	3.151036	43.445345947888	43.6244738080598	4.421327	11.489597	10.1371/journal.pone.0269709
22.424194	2.313971	43.9861314008456	44.8147537339653	4.93058	11.589482	10.1371/journal.pone.0269709
22.42426	2.915015	45.4085681326302	45.936460687577	4.322315	11.144467	10.1371/journal.pone.0269709
22.424433	3.011079	44.7197324925229	46.0603460135078	4.550008	11.515964	10.1371/journal.pone.0269709
22.424652	2.475816	43.2840860895464	43.9552310436717	5.159769	12.073155	10.1371/journal.pone.0269709
22.424736	2.330602	42.4022035577145	43.482680558449	5.052852	12.119677	10.1371/journal.pone.0269709
22.424823	2.932329	44.5591025334655	44.9743466326807	4.842341	11.460613	10.1371/journal.pone.0269709
22.425143	2.40831	43.5266350119482	43.9332766127613	4.623633	11.77308	10.1371/journal.pone.0269709
22.425151	3.383064	42.5378577481101	42.8127372142773	3.663608	13.136479	10.1371/journal.pone.0269709
22.425324	3.22099	46.1914246543958	46.481239345467	4.159951	11.958552	10.1371/journal.pone.0269709
22.425333	2.805626	45.1284656990232	46.1939093022626	4.655108	11.193541	10.1371/journal.pone.0269709
22.425482	2.769523	42.7276631171267	43.5991364916505	4.722562	12.070089	10.1371/journal.pone.0269709
22.425729	2.84589	45.766435235409	45.9147566354646	4.350498	11.278159	10.1371/journal.pone.0269709
22.425791	3.128589	44.5221643866482	45.6364211904981	4.593774	12.125712	10.1371/journal.pone.0269709
22.426358	2.968435	43.5196753419325	44.7849189339889	4.239329	11.816533	10.1371/journal.pone.0269709
22.426426	2.95585	45.3070184800281	45.6549229128463	4.646656	12.055349	10.1371/journal.pone.0269709
22.426674	1.989707	44.1344296805151	44.4280510421044	5.243155	11.951959	10.1371/journal.pone.0269709
22.426725	2.390549	46.6281235143762	47.1556481498429	5.073078	11.002866	10.1371/journal.pone.0269709
22.427571	2.810703	44.5383452058265	44.7960882064841	4.682709	11.610958	10.1371/journal.pone.0269709
22.428088	2.639342	45.1680190083084	45.8317048932508	4.660507	11.400143	10.1371/journal.pone.0269709
22.428268	3.161118	46.6993585237745	47.2064482749505	4.632386	11.407354	10.1371/journal.pone.0269709
22.428381	2.908632	40.7846014746262	43.7585296719135	4.371097	12.45389	10.1371/journal.pone.0269709
22.428405	2.823916	44.1083468283093	44.2310462103692	4.490495	11.997373	10.1371/journal.pone.0269709
22.428602	3.41345	45.1226433446107	46.0515723030153	4.290843	11.922518	10.1371/journal.pone.0269709
22.42904	2.857731	45.5260259138186	46.5938900016967	4.002121	10.924997	10.1371/journal.pone.0269709
22.429179	2.898802	41.3839935541518	43.7398831270323	4.878608	12.377742	10.1371/journal.pone.0269709
22.429257	2.788543	44.5765642444708	45.9276028567377	5.057335	11.59935	10.1371/journal.pone.0269709
22.429265	3.11009	45.1273554139589	45.5560387870188	4.649093	11.657968	10.1371/journal.pone.0269709
22.429647	2.763357	44.3030538915474	44.3030538915474	4.385663	11.369647	10.1371/journal.pone.0269709
22.429692	2.345434	44.5199737708101	45.2206526673352	5.067868	11.365269	10.1371/journal.pone.0269709
22.429708	2.384235	44.4753275261953	45.2743079771721	5.087598	11.901494	10.1371/journal.pone.0269709
22.429865	2.751095	43.7235351158285	44.2211592547418	4.776957	11.80357	10.1371/journal.pone.0269709
22.429898	3.317274	45.0508834711846	45.5129307293194	4.610206	11.935224	10.1371/journal.pone.0269709
22.430638	2.768693	43.0502375225105	43.4492443307426	4.782358	11.950927	10.1371/journal.pone.0269709
22.431189	2.479988	41.1670913077547	42.3245309595479	5.384034	12.228164	10.1371/journal.pone.0269709
22.431231	2.834974	44.751147817218	45.7780560480747	4.615321	11.265597	10.1371/journal.pone.0269709
22.431493	3.021262	45.2069998384603	45.3905035804029	4.41215	11.000949	10.1371/journal.pone.0269709
22.431813	2.480828	45.3895818066183	45.9398747086902	5.33008	11.561083	10.1371/journal.pone.0269709
22.431844	2.956872	43.6896993151915	46.5467291923708	4.687506	12.287169	10.1371/journal.pone.0269709
22.432095	3.252964	46.4301028849809	47.5798559155083	4.182274	11.712297	10.1371/journal.pone.0269709
22.432458	3.206155	45.9792977360475	46.7463760477941	4.341925	11.588528	10.1371/journal.pone.0269709
22.432647	3.429192	44.9524103815427	47.5613499137131	4.178591	11.588315	10.1371/journal.pone.0269709
22.432969	3.161852	42.1016547260137	42.7015411523925	3.709333	11.934037	10.1371/journal.pone.0269709
22.433062	3.244568	45.2862149164339	47.4030102807649	4.402763	11.435975	10.1371/journal.pone.0269709
22.43361	2.221632	43.2936639370065	44.0068074293401	5.86649	11.472182	10.1371/journal.pone.0269709
22.434227	2.775572	41.1111684975652	44.9467111792259	4.384988	11.949687	10.1371/journal.pone.0269709
22.434242	3.346106	46.4063921195759	47.7616080165913	4.470867	11.43726	10.1371/journal.pone.0269709
22.434271	2.876677	45.556752104587	46.6215986608343	4.461406	11.778743	10.1371/journal.pone.0269709
22.434532	3.055908	40.7374848713052	43.1468927333729	4.038111	12.07417	10.1371/journal.pone.0269709
22.43461	2.927008	44.1285032474656	45.1313683871012	4.413838	11.390912	10.1371/journal.pone.0269709
22.434934	2.852181	45.8666410085279	46.185027758228	4.794152	11.719808	10.1371/journal.pone.0269709
22.43505	2.917706	45.4863522074965	45.9904315374172	4.779248	11.423071	10.1371/journal.pone.0269709
22.435819	3.338862	45.1248876390298	45.9692775400239	4.268196	11.926141	10.1371/journal.pone.0269709
22.435925	2.416005	43.8550498992503	44.5934268628161	4.887548	11.423	10.1371/journal.pone.0269709
22.436154	2.708101	44.3884922932371	45.0818144769127	5.118307	11.660949	10.1371/journal.pone.0269709
22.436214	1.857055	42.4252564402482	42.9594545485789	5.424364	11.980442	10.1371/journal.pone.0269709
22.436311	3.143471	45.4413628692767	45.6038620187931	5.072825	11.9859	10.1371/journal.pone.0269709
22.43637	2.884181	43.1865064624288	46.8396165729805	4.73163	11.301704	10.1371/journal.pone.0269709
22.436654	3.0352	44.6502338812325	45.7779070259525	4.270553	11.434477	10.1371/journal.pone.0269709
22.4371	3.195755	46.0496307228946	46.3560440864522	4.260874	11.583243	10.1371/journal.pone.0269709
22.437103	2.612064	44.3095741239439	44.9791236893916	5.164793	11.807797	10.1371/journal.pone.0269709
22.437737	2.675988	43.6572880894639	44.2411347647886	4.912732	12.334953	10.1371/journal.pone.0269709
22.437786	2.504063	43.716234875478	44.3364896535054	4.774687	11.609348	10.1371/journal.pone.0269709
22.438088	2.947174	42.9179255394974	43.6311850113499	4.664166	11.871277	10.1371/journal.pone.0269709
22.43853	2.608829	45.8270872710682	46.2957945997567	4.655716	11.342281	10.1371/journal.pone.0269709
22.439865	2.642677	42.6226075614653	43.608578188501	4.874168	12.066521	10.1371/journal.pone.0269709
22.44001	2.600665	39.6312869459003	44.0615535333515	4.697355	11.910068	10.1371/journal.pone.0269709
22.440371	2.803689	43.2812940427242	43.9196069487975	4.812394	11.979373	10.1371/journal.pone.0269709
22.44057	2.508851	45.4346765798176	46.0474694152708	4.696475	11.321198	10.1371/journal.pone.0269709
22.440636	2.841215	45.1472703960319	46.2872356810265	5.255185	11.233298	10.1371/journal.pone.0269709
22.440843	3.901529	40.9548113712399	41.3882616267905	3.540749	12.597562	10.1371/journal.pone.0269709
22.440924	2.467731	42.289878509637	43.5651442186988	5.05461	12.097482	10.1371/journal.pone.0269709
22.441168	2.724898	44.1329176252227	44.1329176252227	5.211148	12.247168	10.1371/journal.pone.0269709
22.441359	2.928221	44.5131507674265	44.6411565273704	4.902827	11.681464	10.1371/journal.pone.0269709
22.44166	2.766081	44.4429754486469	45.4322607012157	4.888481	11.900221	10.1371/journal.pone.0269709
22.442054	2.829494	42.6988561640638	43.2099832345265	5.180352	12.429631	10.1371/journal.pone.0269709
22.443338	3.34008	45.2766888640944	45.5581234588699	4.510509	11.239198	10.1371/journal.pone.0269709
22.443374	2.802899	43.3545057470733	44.0167594952954	4.670862	11.91031	10.1371/journal.pone.0269709
22.443629	3.121291	44.2136455755569	44.9934789451182	4.938426	11.938191	10.1371/journal.pone.0269709
22.443754	2.953118	46.4640896604115	47.4678270100796	4.284553	11.276882	10.1371/journal.pone.0269709
22.443808	3.148207	40.8310812723618	43.2462603517132	4.238684	12.520413	10.1371/journal.pone.0269709
22.444055	3.307775	42.4671034088438	43.9495643914509	4.566688	12.44596	10.1371/journal.pone.0269709
22.44416	3.260934	44.7999889559731	45.0882888814016	4.229509	12.063503	10.1371/journal.pone.0269709
22.444507	3.374668	45.5846504933677	46.7297418953666	4.759115	11.930198	10.1371/journal.pone.0269709
22.444753	2.674322	44.3448317182617	45.69110538359	4.840173	11.922717	10.1371/journal.pone.0269709
22.444895	2.130022	42.2989312470038	43.6190950569291	5.002908	11.407985	10.1371/journal.pone.0269709
22.444977	2.753759	45.498984327858	45.6955285943663	5.234753	11.841502	10.1371/journal.pone.0269709
22.445069	2.638753	43.4193615617076	43.9560611305733	5.265697	12.286443	10.1371/journal.pone.0269709
22.445198	3.256536	45.742448734913	46.6387488267764	4.24025	11.410997	10.1371/journal.pone.0269709
22.445356	3.03779	46.555827472242	47.2134747116935	4.809549	11.525666	10.1371/journal.pone.0269709
22.445543	3.195509	46.8574740031263	48.7591694326961	4.845569	11.465271	10.1371/journal.pone.0269709
22.445874	3.363626	46.635707005609	47.1096650188753	4.581556	11.366288	10.1371/journal.pone.0269709
22.446308	3.033716	45.0338113855883	46.1997900681539	4.63034	11.457907	10.1371/journal.pone.0269709
22.446512	3.076428	45.9250217888715	46.9502704126908	4.353762	11.627653	10.1371/journal.pone.0269709
22.44654	2.168957	45.0144406325549	45.5220836732316	5.939236	11.488096	10.1371/journal.pone.0269709
22.446676	2.727995	45.5922925115031	45.9022921768622	4.808239	11.640861	10.1371/journal.pone.0269709
22.446837	2.638737	42.7206213135268	44.2882058605041	5.030904	11.261027	10.1371/journal.pone.0269709
22.447165	3.352369	45.9654209288529	46.4345553440739	4.05378	11.591767	10.1371/journal.pone.0269709
22.447275	2.324507	44.8756107903041	46.0169375053175	5.560103	11.730138	10.1371/journal.pone.0269709
22.447551	3.193894	46.5632461329052	46.9465935551716	4.44583	11.571272	10.1371/journal.pone.0269709
22.447559	2.913109	45.3966822625007	45.9727340141566	5.412034	11.678689	10.1371/journal.pone.0269709
22.447674	3.110646	46.7033005049492	47.2641083363384	4.822917	11.428933	10.1371/journal.pone.0269709
22.448078	2.892938	45.1286286258847	45.1286286258847	4.955332	11.209118	10.1371/journal.pone.0269709
22.448328	3.320512	44.5352068294179	44.6688489770701	4.371683	12.176839	10.1371/journal.pone.0269709
22.448575	3.093494	44.1689234260061	45.4677356905963	4.648745	11.986646	10.1371/journal.pone.0269709
22.449154	3.196603	45.9861766234347	46.6906303733134	4.364108	11.595161	10.1371/journal.pone.0269709
22.449225	2.547281	45.8183524290651	47.5846725187589	4.483851	11.75913	10.1371/journal.pone.0269709
22.449395	2.439747	43.5787516463084	46.1990817675837	5.170476	11.79382	10.1371/journal.pone.0269709
22.449425	2.423744	42.9683421986041	43.6356584136014	5.257678	12.074165	10.1371/journal.pone.0269709
22.449862	2.869521	43.8098499340646	44.3423613943183	4.921751	11.963596	10.1371/journal.pone.0269709
22.449877	2.926469	45.9321094841845	46.574568160604	4.881908	11.612326	10.1371/journal.pone.0269709
22.449944	2.572914	44.4620096828377	44.962806766243	4.446874	11.558492	10.1371/journal.pone.0269709
22.449981	2.988195	46.0586362604154	46.706674335326	4.170084	11.69536	10.1371/journal.pone.0269709
22.450688	2.945483	45.7580647063776	45.9687703837446	4.743447	11.844035	10.1371/journal.pone.0269709
22.450834	3.210647	44.2204465911342	45.5544339041608	4.971937	12.222356	10.1371/journal.pone.0269709
22.45086	2.514439	42.252965688714	44.3747304646001	5.548211	11.503514	10.1371/journal.pone.0269709
22.450922	3.090106	43.6643144430943	44.8827781522073	4.179655	11.733252	10.1371/journal.pone.0269709
22.451085	2.773735	44.3339096084784	44.7855904784375	5.285726	11.691056	10.1371/journal.pone.0269709
22.451159	2.603989	44.8593986820242	45.6727968356262	4.4168	11.560207	10.1371/journal.pone.0269709
22.451369	2.940404	42.9136035360301	44.3684651823892	4.198099	12.268153	10.1371/journal.pone.0269709
22.451436	3.392646	44.3783539351897	46.20739301859	4.422314	11.480365	10.1371/journal.pone.0269709
22.452017	2.376319	42.9307111042987	43.2932751882199	5.032004	11.849957	10.1371/journal.pone.0269709
22.452063	3.094309	45.909485266932	46.7238354135939	4.358636	11.819659	10.1371/journal.pone.0269709
22.452088	3.463299	45.1458149628881	45.1458149628881	4.070977	12.091763	10.1371/journal.pone.0269709
22.452532	3.46768	46.2260377916692	46.6658914367467	4.45226	11.298216	10.1371/journal.pone.0269709
22.452836	2.204398	42.9780818149867	43.7208673287366	5.212618	11.975234	10.1371/journal.pone.0269709
22.453156	2.348751	43.8558477127454	44.8390576756495	5.22981	11.30199	10.1371/journal.pone.0269709
22.453375	3.386287	44.3141353557211	44.52647577232	4.585928	11.823015	10.1371/journal.pone.0269709
22.453404	2.601924	45.4467537080848	46.1937006574288	4.99959	11.406185	10.1371/journal.pone.0269709
22.453875	2.612815	44.7790601173808	45.7995377978497	5.042876	11.715535	10.1371/journal.pone.0269709
22.454016	2.607835	42.5716559806554	42.9867691182541	5.494326	12.18738	10.1371/journal.pone.0269709
22.454117	2.865964	45.7123136512138	46.5914714829134	4.642555	11.956165	10.1371/journal.pone.0269709
22.454197	2.917007	46.1592053559449	46.1592053559449	4.927872	11.371565	10.1371/journal.pone.0269709
22.454499	3.002475	45.8005260207377	46.4195596482401	4.633697	12.065637	10.1371/journal.pone.0269709
22.454502	2.448329	44.5592849073147	45.2241792715946	5.259423	12.148728	10.1371/journal.pone.0269709
22.454628	3.140064	44.2493945699503	44.994576653694	4.827233	11.95132	10.1371/journal.pone.0269709
22.455307	2.106247	41.7591606297356	42.1806192864789	5.509929	12.402699	10.1371/journal.pone.0269709
22.455352	2.705642	43.61754482462	43.8363267158448	5.004893	11.74554	10.1371/journal.pone.0269709
22.45596	3.087169	44.8895955360988	45.2629839719415	4.482676	11.675257	10.1371/journal.pone.0269709
22.456096	2.502957	42.2770639599993	43.8768976758245	5.422153	11.430538	10.1371/journal.pone.0269709
22.456156	2.938985	44.478357819493	44.6285594747291	4.789315	11.932277	10.1371/journal.pone.0269709
22.456215	3.412839	45.6410560163837	45.8095773913787	4.067543	12.258342	10.1371/journal.pone.0269709
22.456233	3.247994	45.9763413239988	46.8636681046986	4.46188	11.495436	10.1371/journal.pone.0269709
22.456447	3.060464	45.3278776923584	45.676882679299	4.67337	11.485794	10.1371/journal.pone.0269709
22.456643	3.146926	45.3969081948078	47.0639749326811	4.614085	11.124478	10.1371/journal.pone.0269709
22.457037	2.407548	43.3538207433196	43.6421473229584	5.042206	11.314444	10.1371/journal.pone.0269709
22.457605	3.507904	43.7351219594371	44.2839404913064	3.510488	11.807825	10.1371/journal.pone.0269709
22.457676	2.190587	42.4572895392158	43.7944156475436	5.068805	11.803143	10.1371/journal.pone.0269709
22.458044	3.052303	44.3915107647769	44.9290779528156	4.898776	12.094184	10.1371/journal.pone.0269709
22.458128	3.298907	46.597782028416	46.8509563494845	4.682246	11.362978	10.1371/journal.pone.0269709
22.458664	2.844677	46.4139036527123	47.6753027946768	4.470009	11.407328	10.1371/journal.pone.0269709
22.45955	3.156734	42.5328990398781	43.433028971825	4.290355	11.879217	10.1371/journal.pone.0269709
22.459865	3.682006	43.5029980332778	44.0334079835504	3.934181	12.378066	10.1371/journal.pone.0269709
22.460027	3.134962	43.6909435988107	44.1493537973546	4.354751	11.979413	10.1371/journal.pone.0269709
22.460536	1.524449	43.5550018370532	44.2344259433139	6.070089	11.3483	10.1371/journal.pone.0269709
22.460562	3.307307	45.0955966521564	45.6620881009063	4.140487	11.336777	10.1371/journal.pone.0269709
22.460922	3.169591	44.8693822370159	46.4269285539779	4.6668	11.685094	10.1371/journal.pone.0269709
22.461195	3.045635	41.4962604799574	42.2591292240347	4.61996	12.543944	10.1371/journal.pone.0269709
22.461257	3.224309	45.8502220645126	46.094416661841	4.303807	11.734216	10.1371/journal.pone.0269709
22.46141	2.757286	45.7901362755158	46.1009207207589	4.796005	11.729036	10.1371/journal.pone.0269709
22.461528	2.586846	42.1889080548063	43.0588441526281	5.809419	12.617642	10.1371/journal.pone.0269709
22.461588	3.378803	41.0276483802892	41.6674022763612	3.785843	12.764124	10.1371/journal.pone.0269709
22.461606	2.961773	43.4630816857391	44.0070025246328	4.479227	11.457182	10.1371/journal.pone.0269709
22.461698	2.454855	43.8773197938975	45.5727830427658	5.1492	11.524874	10.1371/journal.pone.0269709
22.461846	3.065066	42.504123844549	43.1604995108477	4.584518	11.802509	10.1371/journal.pone.0269709
22.462235	3.089083	44.5325507215857	45.4083665218039	4.980175	11.638044	10.1371/journal.pone.0269709
22.462575	2.486563	44.5625502401492	45.3819343595701	4.457619	11.36483	10.1371/journal.pone.0269709
22.462616	2.465534	43.8920933368291	45.1025873383206	5.18846	12.117658	10.1371/journal.pone.0269709
22.463146	2.779705	43.8116413567355	44.6339539679122	4.932141	11.85141	10.1371/journal.pone.0269709
22.464309	2.389471	43.3115761640804	44.0810396281363	5.104146	11.609088	10.1371/journal.pone.0269709
22.464802	2.839156	46.3961211468021	47.6603229717673	4.980433	11.852097	10.1371/journal.pone.0269709
22.465011	3.099733	45.5513720275705	46.4255618731002	3.941275	11.647097	10.1371/journal.pone.0269709
22.465125	3.008396	46.2488230530993	47.5272387406563	4.884442	11.448003	10.1371/journal.pone.0269709
22.465305	2.506989	43.9429951936128	45.2922072039973	5.378296	11.118513	10.1371/journal.pone.0269709
22.465644	2.465722	42.4907779274572	42.9270963081807	4.870061	11.422884	10.1371/journal.pone.0269709
22.465686	3.199789	44.9289822553817	45.7904717558265	4.153448	11.842832	10.1371/journal.pone.0269709
22.465787	2.937735	44.9821031205718	45.5632344793398	5.37291	12.364223	10.1371/journal.pone.0269709
22.465796	3.349528	45.7706868247552	46.4888647804906	4.356514	11.854852	10.1371/journal.pone.0269709
22.465866	3.246688	45.3248401073937	45.7582632305442	4.358552	11.431832	10.1371/journal.pone.0269709
22.466056	2.963764	41.7885499373172	42.8186685842664	4.700405	11.704852	10.1371/journal.pone.0269709
22.466104	3.329994	46.4297579668306	46.6734549461485	4.521281	11.718252	10.1371/journal.pone.0269709
22.466117	3.051215	45.2371694318976	45.8457190354278	4.93065	12.142773	10.1371/journal.pone.0269709
22.46643	2.910164	45.9981161897423	46.3964400527064	4.504989	11.556419	10.1371/journal.pone.0269709
22.466504	3.074709	44.4110385708883	44.6534475703034	4.764185	11.346308	10.1371/journal.pone.0269709
22.466627	3.307745	46.3128011875837	48.7442541356431	4.466941	11.574278	10.1371/journal.pone.0269709
22.467068	3.015511	45.5101260367544	46.7651149701299	4.605942	11.603861	10.1371/journal.pone.0269709
22.46717	3.118188	45.6919404696969	46.9354946375328	4.56041	11.235245	10.1371/journal.pone.0269709
22.467506	2.815373	45.3562278132452	46.7866512069708	5.606472	11.506533	10.1371/journal.pone.0269709
22.467519	2.751263	43.6208596372502	44.3028968712572	4.839023	11.169577	10.1371/journal.pone.0269709
22.467612	3.662338	46.6086702898521	47.0721670017275	4.327127	11.700393	10.1371/journal.pone.0269709
22.467877	2.807413	44.7026617355547	45.3205613948581	5.000346	11.2117	10.1371/journal.pone.0269709
22.468108	1.851988	43.8005596348837	44.0916589163329	5.505719	11.381234	10.1371/journal.pone.0269709
22.468294	3.265902	45.0798695074687	45.7403223642393	4.896655	11.60805	10.1371/journal.pone.0269709
22.468634	2.638881	44.8824080908021	45.4688689137225	5.110751	11.966989	10.1371/journal.pone.0269709
22.468719	3.026932	45.2703606297288	46.5153651621553	4.279734	11.779848	10.1371/journal.pone.0269709
22.469233	3.03535	45.7362561533898	46.5279403383595	4.340285	11.923792	10.1371/journal.pone.0269709
22.469519	2.725902	45.6327251133314	46.4199299533573	5.232455	11.623942	10.1371/journal.pone.0269709
22.469625	3.352392	46.1256503716702	46.1256503716702	4.327609	11.922031	10.1371/journal.pone.0269709
22.469653	3.058141	44.6505824023522	45.2999278019817	4.566859	11.678726	10.1371/journal.pone.0269709
22.470006	3.059409	45.1418718749285	45.6778656161254	4.644844	11.699134	10.1371/journal.pone.0269709
22.470219	2.431962	43.6235434260419	44.5975340140437	4.951977	11.703748	10.1371/journal.pone.0269709
22.47023	2.421115	45.9081363908288	46.356744473658	5.112328	10.980632	10.1371/journal.pone.0269709
22.470373	2.527892	44.648042457841	47.1941174455327	5.277759	10.951706	10.1371/journal.pone.0269709
22.470633	2.692954	45.1673963933533	45.7458463788062	5.006893	11.662138	10.1371/journal.pone.0269709
22.47068	2.628745	44.1883831293859	44.6292912551185	5.417203	11.927731	10.1371/journal.pone.0269709
22.471591	2.958148	45.0186197011084	45.7011222435283	4.762704	11.914878	10.1371/journal.pone.0269709
22.471998	2.887233	44.9209391471011	45.8264276867118	4.948006	11.709848	10.1371/journal.pone.0269709
22.472529	2.740753	43.670800576998	44.0638373374632	4.996006	11.950108	10.1371/journal.pone.0269709
22.472611	2.89773	44.3909268891299	45.2511438483584	4.486635	11.400294	10.1371/journal.pone.0269709
22.472622	2.494786	43.8506282593198	44.5547965911818	4.876178	11.708107	10.1371/journal.pone.0269709
22.472654	2.769778	42.7768906942075	45.2143279717402	4.985137	12.551195	10.1371/journal.pone.0269709
22.473143	2.779992	43.1922378365539	44.7315747661433	4.660184	11.683459	10.1371/journal.pone.0269709
22.473181	2.561573	43.906294211199	44.8558989294924	4.817558	11.754673	10.1371/journal.pone.0269709
22.473449	3.093381	43.3132047780304	48.661484759223	4.995744	11.907496	10.1371/journal.pone.0269709
22.473591	3.100702	43.4215122393986	44.2061460296004	4.461655	11.824917	10.1371/journal.pone.0269709
22.473939	2.489406	42.3269248905896	43.3199484319334	5.505693	11.498659	10.1371/journal.pone.0269709
22.474075	2.845409	44.1229706538449	45.7547520885519	4.939332	11.288745	10.1371/journal.pone.0269709
22.474469	2.69777	44.4176432406481	46.3333693475177	4.796231	11.885306	10.1371/journal.pone.0269709
22.474488	2.6375	44.3318190021807	44.6626895037916	5.072201	11.449961	10.1371/journal.pone.0269709
22.47501	3.279448	43.5207023145277	44.4076843846529	4.039771	11.943335	10.1371/journal.pone.0269709
22.475132	2.878747	45.1842493195922	46.0118120160495	4.933832	11.781054	10.1371/journal.pone.0269709
22.475467	2.345254	42.517778100283	43.9768406881288	5.071484	11.167333	10.1371/journal.pone.0269709
22.475582	3.215726	42.6190982809034	42.760252198067	4.057869	11.618762	10.1371/journal.pone.0269709
22.475651	2.594942	45.0443957564576	45.2812995075541	5.091555	11.812595	10.1371/journal.pone.0269709
22.475769	2.370138	41.9159162993177	42.4044464485868	4.778815	11.693083	10.1371/journal.pone.0269709
22.476051	3.234766	45.2395888626164	47.2013712592738	4.813279	11.84611	10.1371/journal.pone.0269709
22.476383	2.898019	45.065260505914	45.9453969927342	4.60346	12.255819	10.1371/journal.pone.0269709
22.47639	3.406691	45.3334547598314	46.0735317184526	4.475749	11.828022	10.1371/journal.pone.0269709
22.476583	3.08561	45.090650243249	45.2968210087059	4.529438	12.048687	10.1371/journal.pone.0269709
22.476793	3.343196	45.2381214075905	45.2381214075905	3.814873	11.640824	10.1371/journal.pone.0269709
22.476805	3.537929	45.7370742962521	46.5944560742673	4.557609	12.231076	10.1371/journal.pone.0269709
22.476821	2.368717	43.3364188863581	43.9424058929435	4.632321	11.893374	10.1371/journal.pone.0269709
22.476897	2.948885	43.0204457377063	45.3762294437278	4.971688	11.806324	10.1371/journal.pone.0269709
22.477212	2.915916	44.8646344250129	46.4951795864257	4.933442	11.32626	10.1371/journal.pone.0269709
22.477533	2.753643	42.5150411917212	44.0625429609794	4.943927	11.873581	10.1371/journal.pone.0269709
22.478149	3.20272	44.8369072444618	45.5894595548551	4.392594	11.732327	10.1371/journal.pone.0269709
22.478311	3.030533	44.6730587305783	44.9151283734256	4.757135	11.984531	10.1371/journal.pone.0269709
22.478469	3.085565	45.8300929760189	46.7199869765441	4.205258	11.725371	10.1371/journal.pone.0269709
22.478588	2.969921	42.5249032133203	42.9472202204929	5.610217	12.465285	10.1371/journal.pone.0269709
22.478663	2.61629	42.7536545823937	44.118350645592	4.578004	11.785873	10.1371/journal.pone.0269709
22.478722	3.217805	43.180229672763	45.0396889739238	4.33988	11.411703	10.1371/journal.pone.0269709
22.478916	2.740604	43.1120046047453	43.9681438747099	4.93623	12.040146	10.1371/journal.pone.0269709
22.478994	2.693986	43.8392022226411	44.1637736668756	5.020511	12.256312	10.1371/journal.pone.0269709
22.479003	2.723344	43.2243660938595	43.9634245149955	4.553381	12.178282	10.1371/journal.pone.0269709
22.479011	2.705921	44.0850298994469	45.1684361094813	4.665192	11.625162	10.1371/journal.pone.0269709
22.479212	3.14304	43.0885791391017	44.1705073195439	4.636196	12.31949	10.1371/journal.pone.0269709
22.479365	2.468759	43.8308272922549	44.4724382887269	5.280492	12.147825	10.1371/journal.pone.0269709
22.479576	2.289492	41.6811984820387	43.8333832709211	5.136521	11.816748	10.1371/journal.pone.0269709
22.479762	2.705104	44.7674124011171	44.9599736341393	4.124058	11.353352	10.1371/journal.pone.0269709
22.480102	3.358289	43.4399665454338	44.0143944675667	4.343836	11.865129	10.1371/journal.pone.0269709
22.480152	2.570972	45.2268518586762	46.6055937759783	5.162292	11.41967	10.1371/journal.pone.0269709
22.48041	3.158203	43.9634932362654	44.6011232346875	3.71401	11.621437	10.1371/journal.pone.0269709
22.480552	3.037007	45.086801109496	45.8405693520955	5.295192	12.311287	10.1371/journal.pone.0269709
22.480907	3.072397	43.8595807258	45.3004446288974	4.67444	12.043653	10.1371/journal.pone.0269709
22.481018	2.554232	42.64430580377	45.2654122357975	5.621954	11.66167	10.1371/journal.pone.0269709
22.481024	3.447317	43.9386530478974	45.9858633324668	3.990799	12.31262	10.1371/journal.pone.0269709
22.48168	2.239832	43.1450063394396	43.5878580112933	6.199334	12.126839	10.1371/journal.pone.0269709
22.482352	2.881701	46.0084562861047	47.0349842728949	4.264658	11.230539	10.1371/journal.pone.0269709
22.48245	2.309435	43.2413234843051	43.3765710994052	5.083592	11.555134	10.1371/journal.pone.0269709
22.482804	2.968001	45.491490058593	46.3718079193155	4.788867	11.454924	10.1371/journal.pone.0269709
22.48346	2.840775	43.6244738080598	45.0351153806328	4.395729	11.656512	10.1371/journal.pone.0269709
22.484019	2.547829	43.713165991131	44.1222265422058	4.662779	11.833049	10.1371/journal.pone.0269709
22.484282	2.692075	44.2375046744297	45.4532231789621	4.968302	11.783967	10.1371/journal.pone.0269709
22.484339	2.463647	44.5865989989615	45.9570087502145	5.303686	11.082715	10.1371/journal.pone.0269709
22.484637	2.378052	43.1605105498355	43.7613949810153	4.952823	11.253759	10.1371/journal.pone.0269709
22.484783	2.47788	42.3584002606516	43.6907852315049	5.305971	11.551575	10.1371/journal.pone.0269709
22.484847	2.718818	45.1712713926122	45.9936843516812	5.46539	11.798713	10.1371/journal.pone.0269709
22.485169	3.186898	43.196809656426	43.40324664001	4.575587	12.168413	10.1371/journal.pone.0269709
22.485339	2.589337	42.4074941769799	45.2985050688021	6.459204	11.57058	10.1371/journal.pone.0269709
22.485387	2.58641	43.3806746099788	44.1509651662621	5.062782	11.785674	10.1371/journal.pone.0269709
22.485778	2.843859	43.8484747421742	44.2680717024713	5.381236	12.056085	10.1371/journal.pone.0269709
22.485912	2.61886	43.011010308879	43.5192881353397	4.604819	11.437111	10.1371/journal.pone.0269709
22.485918	2.451924	43.9661792608601	45.459994531331	5.022753	11.218957	10.1371/journal.pone.0269709
22.486226	2.547994	44.765731971447	45.7254928632328	4.836014	11.460523	10.1371/journal.pone.0269709
22.486346	2.712965	42.9528937205415	43.8202536043619	5.211787	12.101964	10.1371/journal.pone.0269709
22.486382	2.889469	43.4899254138115	44.3710200838356	4.442093	11.797801	10.1371/journal.pone.0269709
22.486508	2.304743	43.4427791021568	43.4427791021568	5.388059	11.961665	10.1371/journal.pone.0269709
22.486753	3.09414	45.1634314037731	45.7484197479188	4.833284	11.647147	10.1371/journal.pone.0269709
22.486773	2.936596	45.3698123652433	45.620283791958	4.547455	12.148864	10.1371/journal.pone.0269709
22.487011	3.138485	42.761227387863	42.9922285336937	4.351097	12.451965	10.1371/journal.pone.0269709
22.487115	3.217061	44.7859470588969	46.1237025402475	4.753328	11.989573	10.1371/journal.pone.0269709
22.48752	2.99663	43.4192554298834	44.1122555609216	4.879942	11.912777	10.1371/journal.pone.0269709
22.487748	3.03763	45.2275852087705	45.9091168160538	4.668153	11.412082	10.1371/journal.pone.0269709
22.48848	3.07171	46.7160809762014	47.2506293783833	4.430496	11.716717	10.1371/journal.pone.0269709
22.488642	3.102262	45.6776801531089	46.6107880427239	4.620215	11.583748	10.1371/journal.pone.0269709
22.489079	2.924717	43.5773674518512	44.103090156517	4.816711	12.30728	10.1371/journal.pone.0269709
22.489097	2.792163	41.286817749099	42.2434038645893	4.914974	11.920858	10.1371/journal.pone.0269709
22.489486	2.567181	44.293012649297	45.0562782953428	5.046493	11.161225	10.1371/journal.pone.0269709
22.489912	2.733145	44.0082075633092	46.362106320467	4.776834	12.035849	10.1371/journal.pone.0269709
22.489925	2.063697	44.7869217411244	44.7869217411244	5.544646	11.60623	10.1371/journal.pone.0269709
22.490244	2.429183	44.2265194528544	44.7960168576371	5.167501	11.340597	10.1371/journal.pone.0269709
22.490761	2.634347	42.3466864878436	42.972024130033	5.384123	12.069727	10.1371/journal.pone.0269709
22.490764	2.699807	43.9840448040377	44.3069739439548	4.87668	11.94085	10.1371/journal.pone.0269709
22.49081	2.972248	44.8046041343963	46.8934186927866	4.200533	11.570466	10.1371/journal.pone.0269709
22.491175	3.364492	44.991367656259	45.895338502259	4.515833	12.116753	10.1371/journal.pone.0269709
22.491209	3.094874	45.1944929941171	45.8807014758224	4.521749	11.522244	10.1371/journal.pone.0269709
22.491226	2.895397	42.8778549028636	43.7208390100255	4.693527	11.939078	10.1371/journal.pone.0269709
22.492277	3.104639	43.5980832861613	44.7072983372992	4.746296	11.412448	10.1371/journal.pone.0269709
22.492306	2.512134	44.2211940194078	44.6477943857284	5.067149	12.099935	10.1371/journal.pone.0269709
22.492391	2.982344	42.3078075392137	43.0193545031896	4.635459	12.115416	10.1371/journal.pone.0269709
22.492451	2.924653	46.9169776625142	47.1919529540275	5.087616	11.556975	10.1371/journal.pone.0269709
22.492979	2.540127	42.2771381020609	42.6931847635803	5.149649	11.961983	10.1371/journal.pone.0269709
22.492984	2.966729	45.1948682197989	46.2142517358073	5.15618	11.544365	10.1371/journal.pone.0269709
22.493062	2.767045	45.9414130598574	45.9414130598574	4.737231	11.473269	10.1371/journal.pone.0269709
22.493555	3.136319	45.0976635000758	46.6128158587987	4.567698	11.587799	10.1371/journal.pone.0269709
22.493591	2.552628	43.3010126021984	43.7005439325776	4.797218	11.921163	10.1371/journal.pone.0269709
22.494055	3.137301	44.7491066752408	45.8555608257371	4.722754	11.687208	10.1371/journal.pone.0269709
22.495003	3.197458	44.03711957311	44.8955549808925	4.167725	11.743753	10.1371/journal.pone.0269709
22.495178	3.233213	45.549644523826	46.1800606402349	4.019552	11.495831	10.1371/journal.pone.0269709
22.495196	2.607782	42.2461164866252	43.1685705178745	5.65699	12.488736	10.1371/journal.pone.0269709
22.495376	3.025543	44.2048201197813	44.6365336339257	4.924395	12.102962	10.1371/journal.pone.0269709
22.495414	2.88664	44.6308729269786	44.8624338328948	4.212917	11.295655	10.1371/journal.pone.0269709
22.495629	2.705502	43.8432000885438	44.1575273668729	4.785667	12.192824	10.1371/journal.pone.0269709
22.495692	2.79964	44.3943602983143	44.8824319655473	4.142182	11.613572	10.1371/journal.pone.0269709
22.495763	3.779563	43.4844341186987	44.1415469656904	3.967808	12.243006	10.1371/journal.pone.0269709
22.49634	3.116801	45.4784760142475	45.7091995621668	4.478829	11.705963	10.1371/journal.pone.0269709
22.497392	2.716689	44.0770558355084	44.6664606495099	4.827404	11.08851	10.1371/journal.pone.0269709
22.497552	2.69087	43.4177193694744	43.922636295194	4.893069	11.501247	10.1371/journal.pone.0269709
22.497668	2.896218	43.4042178868589	43.6883646170071	4.519866	11.410257	10.1371/journal.pone.0269709
22.497737	2.90095	44.5388448009312	45.6561643059161	4.965514	12.081246	10.1371/journal.pone.0269709
22.49829	2.992172	44.9322780704922	45.3800854436418	4.682474	11.699238	10.1371/journal.pone.0269709
22.49834	2.44835	44.0610818451241	44.6862311592919	4.927545	11.62774	10.1371/journal.pone.0269709
22.498342	2.629413	42.2821168068846	42.7887460653371	4.617852	11.468695	10.1371/journal.pone.0269709
22.4984	2.628297	45.3476288766176	45.6363656523539	5.126098	11.619583	10.1371/journal.pone.0269709
22.49867	2.078638	41.435273682745	41.5845192724841	5.466519	12.327823	10.1371/journal.pone.0269709
22.498722	2.707308	41.850758335741	42.1739094576773	5.239474	11.922323	10.1371/journal.pone.0269709
22.499526	2.934553	43.5773168122579	44.0158352673131	4.946276	11.962384	10.1371/journal.pone.0269709
22.499902	2.568991	44.4729246857939	46.2051283174598	5.140062	11.368479	10.1371/journal.pone.0269709
22.500081	2.856794	45.5527922444448	45.8093348973206	5.189671	11.565679	10.1371/journal.pone.0269709
22.500547	2.500703	45.1119015755883	46.3603486188325	5.336892	11.354827	10.1371/journal.pone.0269709
22.500582	2.459818	44.0234656159124	44.235481128685	5.659412	11.98926	10.1371/journal.pone.0269709
22.500767	3.334892	41.9118457902376	44.709519272651	4.34919	12.283761	10.1371/journal.pone.0269709
22.501047	2.673027	43.3862735857425	44.1825983661733	5.122525	11.892483	10.1371/journal.pone.0269709
22.501207	2.635172	42.7221679316648	46.328580135403	5.70924	11.944811	10.1371/journal.pone.0269709
22.501302	2.772014	43.6485139717923	44.43480702852	4.510824	12.073835	10.1371/journal.pone.0269709
22.501715	2.433192	43.2746622941521	44.0806596399701	4.824111	11.724037	10.1371/journal.pone.0269709
22.501981	2.680837	44.2704756852775	45.0454899387728	4.878487	11.348559	10.1371/journal.pone.0269709
22.50215	3.080166	43.094499149985	44.2787406417702	4.856954	11.678106	10.1371/journal.pone.0269709
22.502959	3.044094	43.0717138292362	43.5635022267726	3.686763	11.204664	10.1371/journal.pone.0269709
22.503055	2.54235	43.5297900471166	45.0171545370222	5.08059	11.637134	10.1371/journal.pone.0269709
22.503082	2.632704	43.7342888616736	43.9967451533837	5.095859	11.565961	10.1371/journal.pone.0269709
22.503275	2.993731	44.63018830898	45.2166116854998	4.575361	11.699702	10.1371/journal.pone.0269709
22.503317	3.005128	45.7870239980985	45.9842280229112	4.65183	11.858629	10.1371/journal.pone.0269709
22.503493	3.214482	46.5818706395919	47.1122954715662	4.88184	12.204311	10.1371/journal.pone.0269709
22.503598	3.198166	44.1678829738242	44.8030577058073	5.093932	12.278509	10.1371/journal.pone.0269709
22.503617	2.68942	44.7427530328627	44.7427530328627	4.954314	11.754237	10.1371/journal.pone.0269709
22.503678	2.978351	43.4440820600141	45.4674600502688	4.744632	11.422895	10.1371/journal.pone.0269709
22.50371	2.927188	42.7784739226226	43.5217630092353	4.854995	11.644927	10.1371/journal.pone.0269709
22.503921	2.644293	44.5560612283453	45.0640871404587	5.093669	11.182016	10.1371/journal.pone.0269709
22.504114	3.169874	46.0792812123643	46.3333566258553	4.513137	11.690387	10.1371/journal.pone.0269709
22.504151	2.944582	45.0168903372545	46.0013324711889	4.492813	11.355395	10.1371/journal.pone.0269709
22.504339	2.636261	46.0671611436122	47.8609963510776	5.287128	12.04611	10.1371/journal.pone.0269709
22.504703	2.950113	44.3866183617511	45.4163467898044	4.809016	11.479398	10.1371/journal.pone.0269709
22.504719	3.158692	45.5352271310621	45.8977164968089	4.309743	11.744651	10.1371/journal.pone.0269709
22.504771	2.644611	41.8920926720117	44.1747103905987	5.008325	11.88642	10.1371/journal.pone.0269709
22.50479	2.814604	45.4705596651211	46.4061687892046	4.725316	10.956785	10.1371/journal.pone.0269709
22.50488	2.925252	46.1324217840166	46.8552687257255	4.62897	11.532575	10.1371/journal.pone.0269709
22.505054	2.94861	45.8762298737581	46.7144191840548	4.213595	10.854364	10.1371/journal.pone.0269709
22.505183	2.819477	45.196514444806	45.5834683954619	5.264674	11.631329	10.1371/journal.pone.0269709
22.505387	3.325898	45.3302885706024	45.997978269601	4.498388	11.756539	10.1371/journal.pone.0269709
22.505519	3.074975	48.4211408279025	49.5161937760125	4.498969	11.731411	10.1371/journal.pone.0269709
22.505891	2.899768	42.5975439581411	43.8257788295388	4.707262	11.797695	10.1371/journal.pone.0269709
22.505999	3.183466	44.7697343330802	45.36110463362	4.20886	11.798728	10.1371/journal.pone.0269709
22.506276	2.893716	45.2852609155593	45.6133228204197	5.030894	11.594046	10.1371/journal.pone.0269709
22.506333	2.725032	45.0696837403538	45.7233061242406	4.97021	11.414037	10.1371/journal.pone.0269709
22.506546	2.767399	43.9930919765855	44.164542297658	4.767251	11.966676	10.1371/journal.pone.0269709
22.506929	2.621902	44.0055221388848	44.3419827133273	5.342438	11.553112	10.1371/journal.pone.0269709
22.50693	2.559168	43.442158407229	44.1703974838448	4.966369	11.703145	10.1371/journal.pone.0269709
22.507102	2.014065	44.2770153749476	44.6829890867591	5.34252	11.449576	10.1371/journal.pone.0269709
22.507144	3.096735	45.6440250213107	46.7069587417713	4.450955	11.670885	10.1371/journal.pone.0269709
22.507317	2.731996	44.596708987512	45.0806703569147	4.230616	11.36903	10.1371/journal.pone.0269709
22.507531	3.064642	45.0033722526941	46.210822122702	4.554564	11.701838	10.1371/journal.pone.0269709
22.508235	2.47616	42.8358853790398	43.9453353881955	4.611432	11.746718	10.1371/journal.pone.0269709
22.508574	3.571691	44.7064396347822	45.0446422434394	3.975814	11.932092	10.1371/journal.pone.0269709
22.509593	3.293901	39.12733635122	40.9769288356409	4.049522	12.283167	10.1371/journal.pone.0269709
22.509597	2.637317	42.60615876759	43.2506274544731	4.559975	11.865668	10.1371/journal.pone.0269709
22.509619	2.542094	44.2930998437339	45.2561073284455	4.786903	11.053541	10.1371/journal.pone.0269709
22.509962	2.887782	43.5023195436781	44.400165602751	4.621297	11.516087	10.1371/journal.pone.0269709
22.510187	3.236412	41.1818043047981	42.566216953008	4.373716	12.766654	10.1371/journal.pone.0269709
22.5102	2.619383	43.652979635982	44.2256733244105	5.048136	11.775144	10.1371/journal.pone.0269709
22.510603	2.459965	43.9948525370756	44.3760724217502	5.121257	11.274828	10.1371/journal.pone.0269709
22.511098	2.882823	42.0042616590451	42.2655856695245	4.918889	12.201621	10.1371/journal.pone.0269709
22.511213	2.609961	44.4089406842609	45.9995957487378	4.394381	11.137257	10.1371/journal.pone.0269709
22.511449	2.889704	44.797723346516	45.7303069038807	4.731252	12.259663	10.1371/journal.pone.0269709
22.512272	2.753082	44.1981570350698	44.632442906179	5.825684	12.006358	10.1371/journal.pone.0269709
22.51237	3.318475	44.3296994801013	44.7759946539452	5.000337	12.046818	10.1371/journal.pone.0269709
22.512518	3.351811	44.9882070913145	45.715533433903	4.107546	11.523024	10.1371/journal.pone.0269709
22.512657	3.059051	45.3669216130837	45.5628285079935	4.919066	12.005402	10.1371/journal.pone.0269709
22.51298	3.447942	43.9133838105211	44.7292923587393	3.791922	11.450373	10.1371/journal.pone.0269709
22.513436	2.699774	45.0197786894376	46.4312845878677	5.134372	11.524683	10.1371/journal.pone.0269709
22.513777	3.005015	43.9962576457348	44.6077845672662	4.291456	11.697562	10.1371/journal.pone.0269709
22.513855	3.007908	42.9845353741075	43.7419296139862	4.520216	11.79521	10.1371/journal.pone.0269709
22.51404	2.753195	45.7471113240705	46.0313790796588	5.180677	11.699028	10.1371/journal.pone.0269709
22.514491	3.680937	44.9153196506852	45.2784989915975	4.021007	11.92936	10.1371/journal.pone.0269709
22.514547	3.460004	46.6274535538754	47.0898605693646	4.255715	11.544521	10.1371/journal.pone.0269709
22.514875	2.51057	43.9412445019738	44.1453056797547	4.797815	11.712382	10.1371/journal.pone.0269709
22.515158	2.434246	42.7063825479577	43.373995651034	5.211699	12.142327	10.1371/journal.pone.0269709
22.515573	2.990086	43.5928968506812	44.2592941567109	4.391753	11.545082	10.1371/journal.pone.0269709
22.515623	3.402261	43.7997410948638	44.3678002562947	4.253568	11.846952	10.1371/journal.pone.0269709
22.515652	2.896871	45.8560717175375	46.651919591719	4.961088	11.643439	10.1371/journal.pone.0269709
22.516324	2.629496	45.4395335790075	46.0074402550789	5.64471	11.771222	10.1371/journal.pone.0269709
22.516335	3.319998	45.061379607209	46.6876076149356	4.220032	11.652001	10.1371/journal.pone.0269709
22.51688	2.56064	42.8287915567764	42.8287915567764	5.253821	12.117916	10.1371/journal.pone.0269709
22.516989	3.254586	45.2897760645345	45.7689860942293	4.064804	11.523565	10.1371/journal.pone.0269709
22.517181	3.371234	45.9935213866468	46.5208599536032	4.456491	11.949786	10.1371/journal.pone.0269709
22.517537	3.317411	45.7931433485493	46.3331149155975	4.135473	11.46683	10.1371/journal.pone.0269709
22.51765	2.339812	42.7631074626121	43.6329844159786	5.207943	11.300239	10.1371/journal.pone.0269709
22.517691	2.552257	43.4834256642142	44.3298625130658	5.226812	12.331922	10.1371/journal.pone.0269709
22.51776	3.391197	43.0933381274406	47.3250347891589	4.371648	12.11252	10.1371/journal.pone.0269709
22.517866	2.852387	44.9655204389274	45.1676260939599	4.949088	11.958693	10.1371/journal.pone.0269709
22.517991	2.890803	43.2181170346609	43.8188824717849	4.90317	12.194215	10.1371/journal.pone.0269709
22.51815	3.054789	44.7620330955221	45.4590393178262	4.457677	11.990808	10.1371/journal.pone.0269709
22.518306	3.248402	45.3282612240162	46.0866431622511	4.352076	11.342692	10.1371/journal.pone.0269709
22.51849	3.921591	40.9417450524176	41.3603346669948	3.53901	12.60686	10.1371/journal.pone.0269709
22.518577	2.944938	45.0140443818471	45.2424452154204	5.13495	12.21445	10.1371/journal.pone.0269709
22.518861	2.685065	45.1169913664125	47.5361285140291	5.47413	11.537312	10.1371/journal.pone.0269709
22.519279	2.951155	43.8657145055535	44.4867709524453	4.679376	12.026988	10.1371/journal.pone.0269709
22.519545	2.769426	44.5917535776459	44.7574326181825	5.089864	11.836844	10.1371/journal.pone.0269709
22.519835	2.847226	45.5335438534573	46.0587934015422	4.902686	11.762824	10.1371/journal.pone.0269709
22.519841	3.46757	45.5942203550432	46.6668851368252	3.409136	11.764166	10.1371/journal.pone.0269709
22.519881	3.020762	46.1124915255488	46.9536996176369	4.486293	11.637649	10.1371/journal.pone.0269709
22.520038	3.069927	45.7300466595522	46.6719059050125	4.452658	11.713418	10.1371/journal.pone.0269709
22.52038	2.856391	45.6651834164079	46.3562159977156	4.705434	11.783313	10.1371/journal.pone.0269709
22.520703	2.909904	43.0423973352739	43.4921615526972	4.691932	11.583553	10.1371/journal.pone.0269709
22.520839	2.449047	44.027830285042	45.0499814527558	5.344897	11.170565	10.1371/journal.pone.0269709
22.521418	2.879859	43.9226477274813	43.9226477274813	4.527636	11.4693	10.1371/journal.pone.0269709
22.521588	2.404421	41.4822549975055	42.1652788980207	4.81021	11.714531	10.1371/journal.pone.0269709
22.52179	2.945629	43.4138098879036	45.0996461648798	5.011384	11.872317	10.1371/journal.pone.0269709
22.521902	2.956199	44.0949540086363	45.4355145521539	4.680565	11.932242	10.1371/journal.pone.0269709
22.521916	3.063838	44.6168601496086	45.8905832523166	3.722786	11.342571	10.1371/journal.pone.0269709
22.521962	2.514213	40.9861448614304	41.7622248240604	5.221042	12.184548	10.1371/journal.pone.0269709
22.522034	2.677355	43.3018181631561	43.9922547562145	4.696595	12.331418	10.1371/journal.pone.0269709
22.522257	3.725188	46.8316612001977	47.3153216404439	4.156483	11.885107	10.1371/journal.pone.0269709
22.522357	2.91325	43.542105796867	44.4149777569791	5.065064	12.137173	10.1371/journal.pone.0269709
22.522439	3.450819	44.8913927571229	45.2375635571013	3.781072	12.09992	10.1371/journal.pone.0269709
22.522606	2.358634	43.7392312392717	44.3017512383816	4.853185	11.436976	10.1371/journal.pone.0269709
22.522612	3.071002	45.3884464281176	45.6594811946523	4.967987	11.82866	10.1371/journal.pone.0269709
22.522828	2.802093	43.1083977585677	43.4518678831473	4.508212	11.88108	10.1371/journal.pone.0269709
22.522867	3.385478	44.8727230084588	44.8727230084588	3.801496	11.838422	10.1371/journal.pone.0269709
22.523027	2.92832	42.2215622453414	43.5155006081211	4.460324	11.944039	10.1371/journal.pone.0269709
22.523395	2.641726	45.6725805102717	46.9464172372221	5.179522	11.426454	10.1371/journal.pone.0269709
22.523574	2.833818	43.4884684044358	44.0787194994852	4.482187	11.944434	10.1371/journal.pone.0269709
22.523584	2.726012	42.7005200607043	43.2881776716117	5.077944	11.72551	10.1371/journal.pone.0269709
22.523646	3.15497	39.315250647828	44.4248989514539	4.624086	13.045911	10.1371/journal.pone.0269709
22.523739	2.914629	43.4341189353583	43.9665458227157	5.249235	12.009263	10.1371/journal.pone.0269709
22.524141	2.702638	44.8109932054585	45.6751580055966	4.504499	11.055624	10.1371/journal.pone.0269709
22.524257	2.50486	43.366494031614	43.5516408258114	5.098689	12.00249	10.1371/journal.pone.0269709
22.524302	2.680998	45.3407813123436	46.1194229319163	4.648856	11.815967	10.1371/journal.pone.0269709
22.52444	2.524487	44.6280460624906	46.3305007894717	4.865263	11.087985	10.1371/journal.pone.0269709
22.524475	2.906799	46.3964336745453	46.8904087093064	5.218338	11.892126	10.1371/journal.pone.0269709
22.524759	2.725718	45.1744758723459	45.5686911902286	4.921476	11.712044	10.1371/journal.pone.0269709
22.524791	2.829397	44.4200810353893	44.9607582501992	4.852581	12.018309	10.1371/journal.pone.0269709
22.525033	2.993071	46.682783638369	47.8591638812633	4.8545	11.380252	10.1371/journal.pone.0269709
22.525037	3.06948	44.5073569672014	44.935071816896	4.379096	12.28055	10.1371/journal.pone.0269709
22.525326	3.048565	46.0445670480521	47.4770552184177	4.710381	11.634891	10.1371/journal.pone.0269709
22.525572	3.057425	42.9161518847757	44.2312490957167	4.593698	12.10018	10.1371/journal.pone.0269709
22.525588	2.932925	44.6127789240508	45.2328890681824	4.827087	11.363175	10.1371/journal.pone.0269709
22.525723	2.953225	42.2131180860385	42.8212165361709	4.80497	12.020933	10.1371/journal.pone.0269709
22.525806	3.238748	44.4177543094105	45.791583846086	4.61298	11.673851	10.1371/journal.pone.0269709
22.525978	2.756881	42.6192543562561	43.2915980949131	4.533147	11.904209	10.1371/journal.pone.0269709
22.525979	2.425191	42.5957805566354	43.9521685804635	5.229174	12.009459	10.1371/journal.pone.0269709
22.526145	2.917025	45.727865680661	46.3256930941363	5.019561	11.793237	10.1371/journal.pone.0269709
22.526334	3.200619	43.8716446966136	44.9180634631681	4.097717	10.918146	10.1371/journal.pone.0269709
22.526603	2.775963	45.138303762729	45.8926362511577	5.266591	11.922312	10.1371/journal.pone.0269709
22.526938	2.653704	45.1864089992583	45.7036843940538	5.383642	11.797676	10.1371/journal.pone.0269709
22.527183	2.864596	43.7143493290722	44.6318408710231	3.873337	12.190859	10.1371/journal.pone.0269709
22.527353	2.818818	45.0362451701129	45.4023007060966	5.104989	11.965956	10.1371/journal.pone.0269709
22.527413	2.92824	43.3569507743808	43.6005502324846	5.150924	12.464744	10.1371/journal.pone.0269709
22.527547	2.767342	42.9169431895389	43.0918635539232	5.063903	11.944996	10.1371/journal.pone.0269709
22.527634	2.660307	44.8877447279843	45.8584581068378	4.99768	11.235641	10.1371/journal.pone.0269709
22.527687	2.428837	43.7418672528293	44.4528271866379	5.732737	12.02129	10.1371/journal.pone.0269709
22.527832	3.614469	45.8492192387399	46.5950929223504	4.552646	11.980098	10.1371/journal.pone.0269709
22.527837	2.7713	42.794817300366	43.9611740121338	5.440924	11.855126	10.1371/journal.pone.0269709
22.528382	3.178127	45.3947222414636	46.0686011293155	4.308782	11.774491	10.1371/journal.pone.0269709
22.528479	2.709376	43.6377064435243	44.6405542571217	4.380528	11.344481	10.1371/journal.pone.0269709
22.528568	2.92232	45.8568443072498	46.2832303308613	4.505398	11.536515	10.1371/journal.pone.0269709
22.528642	2.909382	45.0773467166529	45.9316969128592	5.122718	11.411532	10.1371/journal.pone.0269709
22.528808	2.742695	44.1187889568907	44.8212766533872	5.284102	12.037295	10.1371/journal.pone.0269709
22.528987	2.691022	44.7356718270645	45.0142184911474	5.027569	11.186903	10.1371/journal.pone.0269709
22.529135	2.867263	45.576524808214	46.3856698379347	4.675203	12.05927	10.1371/journal.pone.0269709
22.529686	2.865369	43.4883843491812	44.1115809956592	5.335921	11.748429	10.1371/journal.pone.0269709
22.529736	2.559569	44.0040131660007	44.6438197014036	5.33906	11.208601	10.1371/journal.pone.0269709
22.530012	3.276269	43.2606507401673	44.805377388724	4.175036	11.957455	10.1371/journal.pone.0269709
22.53019	3.307305	44.8821514388952	45.012873681873	4.316472	11.338371	10.1371/journal.pone.0269709
22.530214	3.126545	44.4042021768716	45.3496213944867	4.905424	12.502064	10.1371/journal.pone.0269709
22.530434	3.063658	44.7439809071136	45.1696451419143	4.857262	12.077113	10.1371/journal.pone.0269709
22.531124	3.275303	45.3598304630977	46.6635815702219	5.183191	11.870397	10.1371/journal.pone.0269709
22.531137	2.334207	44.0606791924324	44.9529672088416	4.661141	11.809989	10.1371/journal.pone.0269709
22.531817	2.615814	45.3417620198324	45.7931184950875	5.233935	11.535832	10.1371/journal.pone.0269709
22.532039	2.447885	45.5076469027293	45.8815435067828	5.24852	11.399896	10.1371/journal.pone.0269709
22.532148	2.580648	45.6004607875895	45.9191107992089	5.184643	11.53217	10.1371/journal.pone.0269709
22.532846	3.517108	44.6618266038657	45.1305355610568	4.539823	11.939269	10.1371/journal.pone.0269709
22.533154	2.970888	45.1627786978346	46.1633723800234	4.600102	11.536739	10.1371/journal.pone.0269709
22.53333	2.853535	43.6362056644837	43.8649277352934	5.167008	12.105555	10.1371/journal.pone.0269709
22.533466	3.044385	46.0392155899833	46.7940462999012	4.567877	11.333251	10.1371/journal.pone.0269709
22.533601	2.760391	43.7609296973857	45.7634689007737	4.614099	11.65062	10.1371/journal.pone.0269709
22.534445	2.646121	43.6236674746847	44.0945737805433	5.037095	11.953736	10.1371/journal.pone.0269709
22.534499	3.446652	45.5952674949379	46.5807584065157	4.105603	11.617797	10.1371/journal.pone.0269709
22.53516	3.054942	41.6537437212381	43.8771885941671	4.240625	11.899643	10.1371/journal.pone.0269709
22.535244	1.815738	44.6069061006784	45.2898611500082	5.923875	11.55631	10.1371/journal.pone.0269709
22.535561	2.830726	45.5962777225369	46.8848914097294	5.008185	12.000756	10.1371/journal.pone.0269709
22.535885	2.865248	44.7107097848362	45.5999494144561	5.341109	12.029919	10.1371/journal.pone.0269709
22.535957	2.334944	44.4216011387724	45.3234097224153	5.462996	11.790517	10.1371/journal.pone.0269709
22.536091	2.913807	42.6047388588292	43.2066531332761	5.045213	11.174281	10.1371/journal.pone.0269709
22.536177	3.326059	45.2277124868287	46.8612410189564	4.343266	11.800941	10.1371/journal.pone.0269709
22.536257	3.078205	44.8718102125847	46.5914264596783	4.252111	11.712458	10.1371/journal.pone.0269709
22.536412	3.027044	41.9144587371714	42.4914733776756	3.821082	12.157129	10.1371/journal.pone.0269709
22.536711	3.160227	45.4555249675414	45.6234659532013	4.951047	11.554497	10.1371/journal.pone.0269709
22.536747	2.531406	42.8060256678882	43.7167105344967	4.83635	11.885107	10.1371/journal.pone.0269709
22.536769	2.439785	43.7132848882203	46.478678887277	5.176078	11.673733	10.1371/journal.pone.0269709
22.537128	2.724598	42.5778698777403	43.6747734379216	4.676507	11.918596	10.1371/journal.pone.0269709
22.537438	2.844125	42.7247260458918	46.5762071621372	4.673801	12.223941	10.1371/journal.pone.0269709
22.537827	2.928483	44.3938230631896	45.2450593065534	3.885903	12.207551	10.1371/journal.pone.0269709
22.537971	2.890728	45.737359413521	46.9594683436832	4.479072	11.288041	10.1371/journal.pone.0269709
22.538119	2.179116	41.187010873737	41.187010873737	5.501435	11.895125	10.1371/journal.pone.0269709
22.538258	2.706334	46.3955152376619	46.8402926442698	5.005237	11.506534	10.1371/journal.pone.0269709
22.538574	3.239657	45.4824781279816	45.9908514316986	4.593785	11.356486	10.1371/journal.pone.0269709
22.538608	3.243795	43.5217630092353	43.8773254982514	4.586976	11.914777	10.1371/journal.pone.0269709
22.538714	2.944897	43.3642819395282	44.8967972287701	4.347836	12.195257	10.1371/journal.pone.0269709
22.538716	2.730469	45.8148196212859	47.1365225927797	5.10362	11.84705	10.1371/journal.pone.0269709
22.539309	2.834758	43.3123876765413	44.7930620258489	4.478702	12.423301	10.1371/journal.pone.0269709
22.539343	2.638969	42.5512278960555	43.8995837669095	4.842108	11.974907	10.1371/journal.pone.0269709
22.539366	3.083606	44.492447950757	45.4087880737552	4.915512	11.980341	10.1371/journal.pone.0269709
22.539464	3.029757	44.4482139456502	44.9619561901357	4.962223	11.911544	10.1371/journal.pone.0269709
22.539649	2.945389	44.512176223376	45.3058568189946	4.397292	11.90243	10.1371/journal.pone.0269709
22.539832	3.346229	45.9736984130833	46.2836428943363	4.449858	11.255398	10.1371/journal.pone.0269709
22.539953	2.196737	42.7175500402874	43.6567911340107	5.351236	12.133105	10.1371/journal.pone.0269709
22.539999	2.191943	41.8611608552626	43.2118531841758	5.317356	12.202886	10.1371/journal.pone.0269709
22.540064	3.434739	44.0704772460535	46.6692340507028	3.610293	11.984174	10.1371/journal.pone.0269709
22.540119	3.345996	43.9745200555734	45.0066369787331	4.36589	11.314586	10.1371/journal.pone.0269709
22.540303	2.536508	42.2803105667328	44.1469340771819	5.570837	11.570031	10.1371/journal.pone.0269709
22.540308	3.159421	43.889364989161	44.8970182127581	4.336077	12.028651	10.1371/journal.pone.0269709
22.54031	3.062991	44.7618253116385	45.6857058969485	4.421718	11.448024	10.1371/journal.pone.0269709
22.540426	3.281725	42.8167781890444	43.1705970244138	3.900955	11.81891	10.1371/journal.pone.0269709
22.540822	2.268718	42.6521417694004	43.3745363583356	5.449008	11.605633	10.1371/journal.pone.0269709
22.540904	2.863694	44.9510153801731	45.2202527778634	4.755843	11.744975	10.1371/journal.pone.0269709
22.540981	2.720536	44.614536354502	45.4277293282632	4.950342	12.249854	10.1371/journal.pone.0269709
22.541048	2.940698	45.2590021831602	45.2590021831602	4.79194	11.818393	10.1371/journal.pone.0269709
22.541124	2.781227	44.3230336233876	44.9994060078407	4.980813	11.998616	10.1371/journal.pone.0269709
22.541201	2.313364	43.624152398876	44.6593740224559	4.931648	11.987022	10.1371/journal.pone.0269709
22.541237	2.622401	44.8080601933557	46.8127390570541	5.350236	11.624263	10.1371/journal.pone.0269709
22.541385	2.467572	43.6978563191179	44.8933334397472	5.477046	11.787963	10.1371/journal.pone.0269709
22.541719	3.505882	43.5446956303188	44.2937915984324	3.502703	11.807825	10.1371/journal.pone.0269709
22.541748	2.777665	46.0092340191867	46.7685171802589	5.153771	11.584738	10.1371/journal.pone.0269709
22.542089	2.684084	42.6375015207376	44.5305941014577	5.201198	11.647145	10.1371/journal.pone.0269709
22.54235	3.137352	43.0109226078663	43.2369305648204	4.498916	12.266811	10.1371/journal.pone.0269709
22.542381	2.881476	41.7366554309529	42.1195296090933	4.369727	12.300276	10.1371/journal.pone.0269709
22.542958	3.010526	45.4046889657727	46.9374789998242	4.81899	11.838565	10.1371/journal.pone.0269709
22.543131	3.064448	45.4018059829491	46.3999865818113	4.795992	11.790517	10.1371/journal.pone.0269709
22.543228	3.038014	44.403068824362	45.2548390496564	4.706615	11.965742	10.1371/journal.pone.0269709
22.543756	3.208508	45.2960124611679	46.6923809102178	4.407532	11.793879	10.1371/journal.pone.0269709
22.543837	2.83727	44.7034196327882	45.0993990755625	5.406978	12.020009	10.1371/journal.pone.0269709
22.544255	2.355931	43.2580668604372	45.3574652071284	4.747433	11.265277	10.1371/journal.pone.0269709
22.544514	2.891156	44.2379917446009	44.4680904888091	4.333938	11.846674	10.1371/journal.pone.0269709
22.544573	2.945245	45.4650896814049	46.3317346711284	4.613382	11.598893	10.1371/journal.pone.0269709
22.545261	3.117816	45.586152831258	46.2880673065529	4.279777	11.505622	10.1371/journal.pone.0269709
22.545661	2.755799	43.7475201637181	44.3036063791942	4.823063	11.800387	10.1371/journal.pone.0269709
22.545701	2.612806	45.4185348263269	45.816654374228	5.665701	11.735668	10.1371/journal.pone.0269709
22.545772	3.632286	45.4629032812093	46.414631322051	3.519614	11.673416	10.1371/journal.pone.0269709
22.545842	2.708733	44.4832587420477	45.7955977607785	5.149341	11.616023	10.1371/journal.pone.0269709
22.546166	3.088141	44.2866774389362	44.4195607162092	4.299571	11.81064	10.1371/journal.pone.0269709
22.546364	2.444141	43.4317546222969	43.5858540593217	5.506114	11.72028	10.1371/journal.pone.0269709
22.546442	3.174448	46.1480843485798	47.0889013343111	4.030787	11.45635	10.1371/journal.pone.0269709
22.546578	3.443388	46.5298454836891	47.0579311716058	4.364819	11.470476	10.1371/journal.pone.0269709
22.547067	2.331905	42.4013032715841	43.4339009382752	4.996778	12.090352	10.1371/journal.pone.0269709
22.547188	3.145733	42.6705573786244	44.2043800974199	4.417291	12.355331	10.1371/journal.pone.0269709
22.547188	2.853017	44.9931850322405	45.4463865275096	4.716611	11.491213	10.1371/journal.pone.0269709
22.54762	3.074768	45.6090449425448	46.0458611319587	5.083282	11.592768	10.1371/journal.pone.0269709
22.547658	3.031043	44.8486686323894	45.2993805863364	4.566681	11.80515	10.1371/journal.pone.0269709
22.547785	2.610502	44.4561179258132	45.262911128051	5.073928	11.446044	10.1371/journal.pone.0269709
22.547964	3.2113	46.5342657651198	46.6828998670471	4.526404	11.805456	10.1371/journal.pone.0269709
22.548028	2.923134	44.6256738972599	46.1076659766683	4.910707	11.548171	10.1371/journal.pone.0269709
22.54809	2.894303	46.0797153133748	47.9311155310306	4.863453	11.709744	10.1371/journal.pone.0269709
22.548782	2.640704	44.6380685881448	44.885995556087	5.473783	11.919651	10.1371/journal.pone.0269709
22.548921	2.897965	44.1887360489614	46.1289790857359	5.243746	11.58687	10.1371/journal.pone.0269709
22.54925	3.209702	45.9710370207826	46.2126887309092	4.619683	11.31352	10.1371/journal.pone.0269709
22.549282	3.170368	45.8747644755611	47.3255125878852	5.120163	11.694884	10.1371/journal.pone.0269709
22.549338	2.969575	44.7644791536794	45.3661044630166	4.722394	11.594856	10.1371/journal.pone.0269709
22.549382	2.697549	45.3614521470953	45.5161838691993	4.922314	11.497224	10.1371/journal.pone.0269709
22.549411	2.192263	43.1238205635076	44.0051664021141	5.372264	11.463323	10.1371/journal.pone.0269709
22.549946	3.142829	44.804497070516	45.4807742323587	4.361991	11.760734	10.1371/journal.pone.0269709
22.550102	3.101344	44.3881303377549	46.3012948037052	4.596031	11.497077	10.1371/journal.pone.0269709
22.550771	2.718929	44.1318788686495	44.1318788686495	4.953032	11.407456	10.1371/journal.pone.0269709
22.550977	2.699449	43.5356466004529	43.8181884041883	4.829372	10.952287	10.1371/journal.pone.0269709
22.550993	3.096212	41.825028617614	42.6612046841624	4.401307	12.268902	10.1371/journal.pone.0269709
22.551186	2.700134	44.4603638161931	46.728648469031	5.362472	11.628534	10.1371/journal.pone.0269709
22.55124	2.930757	44.2673110762977	45.1250022729631	4.552862	11.66343	10.1371/journal.pone.0269709
22.551555	2.372689	43.5345852289152	43.7648905987958	5.740913	12.078442	10.1371/journal.pone.0269709
22.551604	2.553655	44.1170299970968	44.6126373920523	5.148333	11.574819	10.1371/journal.pone.0269709
22.551687	2.633302	42.9408324948738	44.2527480956567	5.123511	11.760229	10.1371/journal.pone.0269709
22.552202	3.558645	44.6445519823306	45.2516049571089	3.828243	12.009701	10.1371/journal.pone.0269709
22.552269	3.045667	45.4489263145647	46.1652604158403	4.602163	11.959291	10.1371/journal.pone.0269709
22.552283	3.007075	43.6803129141136	44.7393663474065	4.844675	12.192994	10.1371/journal.pone.0269709
22.552297	3.340927	44.3783364290784	45.0636719642407	4.859685	12.04205	10.1371/journal.pone.0269709
22.552326	2.723575	45.2389764008031	45.4810622920758	4.998902	11.252766	10.1371/journal.pone.0269709
22.552382	2.866417	44.5262936669362	44.5262936669362	4.570042	12.124626	10.1371/journal.pone.0269709
22.55262	2.641017	43.657062199219	44.1673223060289	5.024051	11.671636	10.1371/journal.pone.0269709
22.55263	2.641211	43.5984493678612	46.5482891952111	5.051641	11.709939	10.1371/journal.pone.0269709
22.552731	2.870044	43.9295710703665	44.4721804439944	4.970662	11.544138	10.1371/journal.pone.0269709
22.552736	2.643591	43.6861365314088	44.1719814831054	4.391983	12.179346	10.1371/journal.pone.0269709
22.553079	2.906192	44.2689542938459	44.4760835955336	5.22108	11.870061	10.1371/journal.pone.0269709
22.553384	2.462022	43.4520413060898	44.092281028914	4.775331	11.333199	10.1371/journal.pone.0269709
22.553414	2.843366	43.9955292720832	45.2385943785651	5.307729	12.000882	10.1371/journal.pone.0269709
22.553525	3.232577	43.5006037883806	43.8568735156073	4.185063	11.972508	10.1371/journal.pone.0269709
22.553981	2.650755	43.5356578321745	43.9345920018995	4.993021	11.816715	10.1371/journal.pone.0269709
22.554285	3.017043	45.8191424095601	46.3267232305663	4.831725	11.837749	10.1371/journal.pone.0269709
22.554875	3.075364	45.4775935602111	46.7752647410688	4.187343	11.123278	10.1371/journal.pone.0269709
22.554983	2.583257	42.6215687111465	43.1330299324058	5.222313	12.018378	10.1371/journal.pone.0269709
22.55506	2.536695	43.964415267415	44.6524964119238	5.400049	11.578558	10.1371/journal.pone.0269709
22.555528	3.236957	42.8291557034603	43.4317378550384	4.846017	12.748091	10.1371/journal.pone.0269709
22.555706	2.773714	44.7807593728783	45.65558374553	4.672114	11.509095	10.1371/journal.pone.0269709
22.55571	2.989692	45.3172753078856	47.0986991967265	4.860613	11.691072	10.1371/journal.pone.0269709
22.556027	2.923766	42.7947087734479	44.7749491655077	5.123929	12.350818	10.1371/journal.pone.0269709
22.556058	2.98539	44.977301455199	49.0537067597025	5.036238	12.75752	10.1371/journal.pone.0269709
22.556094	2.734582	41.0818688002135	41.3852013141733	5.109625	12.280193	10.1371/journal.pone.0269709
22.556102	2.94438	44.3664413026723	44.5035128765475	4.797092	11.894087	10.1371/journal.pone.0269709
22.556597	3.019724	44.9116019908548	44.9116019908548	4.345825	11.74809	10.1371/journal.pone.0269709
22.557132	2.596262	43.9938948205694	44.5380101895049	4.428679	11.89258	10.1371/journal.pone.0269709
22.557293	2.925622	44.023982439453	44.9933409855341	4.788156	12.079238	10.1371/journal.pone.0269709
22.5573	2.581951	43.6486438075378	43.8883719091533	5.495604	11.883648	10.1371/journal.pone.0269709
22.557397	2.333795	44.6798184635809	45.3513276651564	5.179638	11.456422	10.1371/journal.pone.0269709
22.557495	3.214935	47.2075443670489	47.7992042530103	4.855934	11.565778	10.1371/journal.pone.0269709
22.557717	3.867577	47.2248640938374	49.3104859953837	3.38492	11.716132	10.1371/journal.pone.0269709
22.557877	2.868545	45.5187867159591	46.2202895978465	4.752045	12.031977	10.1371/journal.pone.0269709
22.557882	2.729353	44.2832316131102	44.7322921422924	4.609396	11.595725	10.1371/journal.pone.0269709
22.557906	3.332369	45.2771930125821	45.8887051376722	4.708508	11.470526	10.1371/journal.pone.0269709
22.558053	2.90999	42.0758779552694	42.4991729975743	4.874021	12.115402	10.1371/journal.pone.0269709
22.558197	2.355476	43.4059707066929	43.8786489484466	5.284953	12.304528	10.1371/journal.pone.0269709
22.558448	2.387076	42.7073985158325	43.584266789951	5.300239	11.970367	10.1371/journal.pone.0269709
22.558458	2.744089	42.921833554598	43.5216956620024	4.644686	11.911783	10.1371/journal.pone.0269709
22.559028	2.973065	43.0902130316295	45.69110538359	5.281099	11.850291	10.1371/journal.pone.0269709
22.559168	3.141225	43.9349694759359	45.1557572587044	4.33955	12.090336	10.1371/journal.pone.0269709
22.559376	3.06692	44.471447946862	44.798175260815	4.876406	12.094593	10.1371/journal.pone.0269709
22.559396	2.599815	44.9229003236046	45.3368040951694	4.898233	11.58186	10.1371/journal.pone.0269709
22.559401	2.396324	45.617613832504	46.2194793947398	5.177752	11.451272	10.1371/journal.pone.0269709
22.559518	2.742781	45.9600502986791	46.4696875130373	5.139539	11.474801	10.1371/journal.pone.0269709
22.559583	3.116853	45.0044644428727	45.393867456632	4.176379	11.602234	10.1371/journal.pone.0269709
22.559873	2.970379	46.947729858172	47.2573315024093	5.017311	11.769029	10.1371/journal.pone.0269709
22.560008	3.127953	42.6401626365291	43.3778310621772	4.495331	11.881854	10.1371/journal.pone.0269709
22.560211	3.084727	43.2754724239073	43.8241740376763	4.87801	12.359747	10.1371/journal.pone.0269709
22.560284	2.844417	45.1926048562166	45.1926048562166	4.85915	11.185219	10.1371/journal.pone.0269709
22.56033	2.845184	41.6473032414806	42.4735326967547	4.740821	11.585833	10.1371/journal.pone.0269709
22.560497	2.498395	44.7859886603204	45.3417498368705	4.96324	11.346675	10.1371/journal.pone.0269709
22.560722	2.753657	44.8959610928276	46.822396338336	4.642668	11.568202	10.1371/journal.pone.0269709
22.56083	2.308313	42.8223629417936	43.7273929378511	5.861593	11.728242	10.1371/journal.pone.0269709
22.561022	3.019623	44.8570078209356	45.6411856322359	4.429739	12.188633	10.1371/journal.pone.0269709
22.561221	2.398519	44.5231746092053	46.2289630823034	5.075612	11.690098	10.1371/journal.pone.0269709
22.561475	3.478823	45.910971620354	45.910971620354	4.505365	12.124948	10.1371/journal.pone.0269709
22.561551	2.967535	45.5024133805947	45.8833836079267	5.207226	11.987509	10.1371/journal.pone.0269709
22.561567	2.713367	44.0968610090459	45.1401873658835	5.07079	12.267059	10.1371/journal.pone.0269709
22.561606	3.344141	44.7729711874323	45.7698674789428	3.981721	11.847679	10.1371/journal.pone.0269709
22.562481	2.85017	45.8735984596257	46.1162405275534	4.684639	11.619616	10.1371/journal.pone.0269709
22.563123	3.684347	46.2158148464368	46.9764757120485	3.675894	11.71609	10.1371/journal.pone.0269709
22.563158	2.845107	43.5109620550891	45.7901921885595	4.72722	11.497102	10.1371/journal.pone.0269709
22.563191	2.852319	45.6788856896375	46.1296221881433	4.911062	12.142795	10.1371/journal.pone.0269709
22.56334	3.059475	44.6076430669546	44.6076430669546	5.297811	12.187182	10.1371/journal.pone.0269709
22.563415	2.933899	42.1716434620583	43.1284054668161	4.573962	11.302482	10.1371/journal.pone.0269709
22.563631	2.60519	43.4269094233048	45.900612864983	5.151334	11.654119	10.1371/journal.pone.0269709
22.564062	3.405693	45.4756878214626	46.8265475306801	4.426555	11.971742	10.1371/journal.pone.0269709
22.564122	2.218135	43.1606871744086	44.0870742576553	5.125254	11.073399	10.1371/journal.pone.0269709
22.564171	2.994403	45.6781252668787	46.2138214243168	4.601138	11.900243	10.1371/journal.pone.0269709
22.56446	3.164069	42.6450601731276	43.7883358771654	4.074754	11.954679	10.1371/journal.pone.0269709
22.564927	2.525785	44.0869648364981	44.7394553080679	5.420202	11.888896	10.1371/journal.pone.0269709
22.565374	2.688611	43.9617122793855	44.6436248242364	5.268611	11.538503	10.1371/journal.pone.0269709
22.565468	2.825457	43.23752879139	43.9213159060492	5.006311	12.361365	10.1371/journal.pone.0269709
22.565768	2.984597	44.2893042970467	44.6273969374895	4.65842	12.158478	10.1371/journal.pone.0269709
22.565798	2.902872	46.0342797844859	47.0798168197563	4.582774	11.794048	10.1371/journal.pone.0269709
22.565821	3.113779	45.5704939760533	47.1557733337246	4.763112	11.488731	10.1371/journal.pone.0269709
22.565876	2.509983	44.3588781764571	45.4194883383613	5.371517	12.09769	10.1371/journal.pone.0269709
22.56621	2.171724	43.453742043137	44.5175191276941	5.157559	11.043037	10.1371/journal.pone.0269709
22.566283	2.700343	44.1369807872703	44.5985240861762	5.16312	11.902844	10.1371/journal.pone.0269709
22.566692	3.63189	45.1382011350218	45.6125892368075	3.84433	11.580165	10.1371/journal.pone.0269709
22.567567	2.78916	44.2967041808345	45.9935840653695	4.736426	11.281478	10.1371/journal.pone.0269709
22.567777	3.015369	43.652285168027	43.652285168027	4.434561	11.957179	10.1371/journal.pone.0269709
22.567892	2.977576	43.611778927693	44.6733721287927	4.361924	11.509879	10.1371/journal.pone.0269709
22.568304	3.277509	45.2684054294724	45.815317166884	4.650791	12.094036	10.1371/journal.pone.0269709
22.568552	2.84854	44.675140250157	45.1991292839735	5.058241	12.041026	10.1371/journal.pone.0269709
22.56865	2.432285	43.626825314055	44.239029703723	5.753304	11.934312	10.1371/journal.pone.0269709
22.56866	2.544243	43.9690832856513	44.4845017314027	5.588918	11.947182	10.1371/journal.pone.0269709
22.56878	2.500004	44.04029732877	44.8958953977517	5.270718	11.72431	10.1371/journal.pone.0269709
22.5689	2.473896	42.7022759364135	44.2049474963104	5.347292	11.950346	10.1371/journal.pone.0269709
22.568949	2.460259	43.5999531833392	44.8186815419539	5.15923	11.932099	10.1371/journal.pone.0269709
22.569108	2.406111	39.8820436859044	42.6646292146649	5.105284	12.563728	10.1371/journal.pone.0269709
22.570353	2.787943	46.0724310490235	46.9451961085145	4.877867	10.993877	10.1371/journal.pone.0269709
22.570524	2.826426	44.3495400788436	45.6124967699595	4.622223	11.015195	10.1371/journal.pone.0269709
22.570598	2.914166	42.5661740047177	43.9985576295063	4.200913	11.678605	10.1371/journal.pone.0269709
22.571031	2.960331	44.7192584579687	45.8402829465998	4.287892	11.723294	10.1371/journal.pone.0269709
22.571587	3.259206	45.6291653513074	46.5945075360921	4.265107	12.166795	10.1371/journal.pone.0269709
22.571641	2.757307	43.0422601025286	43.4808263083348	4.992061	11.741267	10.1371/journal.pone.0269709
22.571779	2.729562	43.956776747894	45.1918363324421	5.039853	12.03346	10.1371/journal.pone.0269709
22.571909	3.250061	43.5464654333964	45.3211273801649	4.640629	11.388968	10.1371/journal.pone.0269709
22.572215	2.684996	41.8236654780897	42.8855262683061	5.029308	11.837078	10.1371/journal.pone.0269709
22.572567	3.308752	46.349028647957	47.3466382764533	4.749318	11.429056	10.1371/journal.pone.0269709
22.572743	2.64052	43.7080370468027	44.0195037052032	4.913088	11.538458	10.1371/journal.pone.0269709
22.573303	2.626167	44.469514270366	45.15265812695	4.582831	11.024891	10.1371/journal.pone.0269709
22.573403	3.084962	43.9703950912624	44.2091687065105	4.647698	12.05968	10.1371/journal.pone.0269709
22.573825	3.161126	45.6707572779904	47.3889130162811	4.685979	11.610639	10.1371/journal.pone.0269709
22.574177	2.791643	45.0147228153421	45.3847720978455	4.848633	11.768656	10.1371/journal.pone.0269709
22.574194	2.613493	42.520842141972	42.8887688991743	4.545919	11.802096	10.1371/journal.pone.0269709
22.574441	2.956483	43.2766710276728	44.0549968221662	4.881124	11.957706	10.1371/journal.pone.0269709
22.574761	2.468356	43.676214697001	44.45926273501	5.319177	12.081494	10.1371/journal.pone.0269709
22.574859	3.023597	45.3776814680372	46.2247968711223	4.670972	11.611371	10.1371/journal.pone.0269709
22.574985	3.342349	45.1362694064226	45.9115149752479	4.26157	12.157417	10.1371/journal.pone.0269709
22.574999	2.782102	42.8370706297621	45.5225503202899	4.869223	11.187629	10.1371/journal.pone.0269709
22.575151	3.544081	48.0939820534634	48.0939820534634	4.149634	11.007458	10.1371/journal.pone.0269709
22.57521	3.010235	43.0494907149583	44.4316305816002	4.878641	11.980372	10.1371/journal.pone.0269709
22.575409	3.619421	44.1089405881976	45.1109729935642	4.219646	12.371207	10.1371/journal.pone.0269709
22.575553	2.724308	44.3732194013126	45.0360107942311	4.844902	11.585088	10.1371/journal.pone.0269709
22.575806	2.854851	42.4844557243996	44.1773239824882	5.102079	11.789537	10.1371/journal.pone.0269709
22.575884	3.135698	45.3649763564464	46.49080515187	5.045097	11.534574	10.1371/journal.pone.0269709
22.576046	2.901749	46.3963443804748	47.282423449056	4.013673	10.877378	10.1371/journal.pone.0269709
22.576144	2.78834	44.6772870203943	45.1617271557265	5.157929	11.902548	10.1371/journal.pone.0269709
22.576603	3.348352	43.5839009463841	44.4412841753475	4.364747	11.875764	10.1371/journal.pone.0269709
22.576708	2.745511	42.8383918810395	43.3190643544169	4.6805	11.833599	10.1371/journal.pone.0269709
22.576938	3.106657	45.6592958808957	46.9759133961804	4.770075	11.851747	10.1371/journal.pone.0269709
22.577002	3.063469	44.426822901652	44.6301410947198	4.055802	11.573897	10.1371/journal.pone.0269709
22.577024	2.660186	42.9961446153348	43.1780420657757	4.517883	11.912883	10.1371/journal.pone.0269709
22.577027	2.451794	43.9461250455412	44.756815335767	4.908906	11.051825	10.1371/journal.pone.0269709
22.577375	2.595054	43.3146611850198	44.7477479950026	5.383747	11.792023	10.1371/journal.pone.0269709
22.577429	2.701378	44.2410013803193	45.2250822191995	4.996825	12.327521	10.1371/journal.pone.0269709
22.5778	3.039798	45.9505577444662	46.6802138410223	4.998124	11.138604	10.1371/journal.pone.0269709
22.577988	2.67382	43.0897894179648	44.7089210790177	4.590539	12.038618	10.1371/journal.pone.0269709
22.577988	2.548934	44.1874748213222	44.9237613820173	5.373849	11.062609	10.1371/journal.pone.0269709
22.5781	2.502711	43.8153668475668	44.3655723158829	5.230705	11.741557	10.1371/journal.pone.0269709
22.578155	3.216642	44.3726068374046	44.8503016531622	4.34479	11.888424	10.1371/journal.pone.0269709
22.57828	2.952744	44.4389552276539	45.0416064332493	5.000329	11.991379	10.1371/journal.pone.0269709
22.57832	3.231107	45.888006343558	46.2756595104159	4.623514	12.205346	10.1371/journal.pone.0269709
22.578455	2.536731	44.1262646587451	44.88290349697	5.268531	11.151804	10.1371/journal.pone.0269709
22.578763	2.614313	43.6020823579386	43.7965638578557	5.478118	11.951193	10.1371/journal.pone.0269709
22.578877	2.841824	43.6004601108111	44.7727276646771	4.59096	11.599436	10.1371/journal.pone.0269709
22.578928	3.512296	45.9315343867963	46.6494692534385	4.060768	11.459506	10.1371/journal.pone.0269709
22.579507	2.191522	44.583972095057	45.2535465707265	5.533606	11.423105	10.1371/journal.pone.0269709
22.579703	2.675088	42.8166043679787	43.4616096840966	4.393704	11.318998	10.1371/journal.pone.0269709
22.57984	2.543408	42.2904879106845	44.2887637897167	4.816936	11.084276	10.1371/journal.pone.0269709
22.580122	2.614447	44.2835511865368	44.6061691587528	5.052104	12.003414	10.1371/journal.pone.0269709
22.580182	2.949914	43.7016643406591	44.2072461898266	4.38299	11.566577	10.1371/journal.pone.0269709
22.580469	3.17	44.9085721349429	45.2999521229839	3.979577	11.488763	10.1371/journal.pone.0269709
22.58097	2.701295	43.9622104746512	44.7566313414179	4.820078	11.201965	10.1371/journal.pone.0269709
22.581125	2.972484	43.6227202120155	44.7090395319315	4.838755	12.106455	10.1371/journal.pone.0269709
22.581242	2.8259	45.069009667603	45.6139331306498	5.187986	11.723235	10.1371/journal.pone.0269709
22.581578	2.934999	40.0442848262772	41.3526925197574	4.843123	11.456008	10.1371/journal.pone.0269709
22.58193	2.745076	44.7058415235539	46.0174457249793	4.967324	11.481	10.1371/journal.pone.0269709
22.581948	3.136212	42.9521229548108	43.4220597186482	4.83543	11.972815	10.1371/journal.pone.0269709
22.581957	2.971187	43.8916709344543	45.0273165720537	4.855871	12.202295	10.1371/journal.pone.0269709
22.582082	2.524818	42.4991729975743	43.9979152158218	4.998131	11.899176	10.1371/journal.pone.0269709
22.582173	2.615154	43.8692097030113	44.4673171148182	5.369482	11.685304	10.1371/journal.pone.0269709
22.582584	3.159833	43.9371429374851	44.4023911773041	4.08281	11.704478	10.1371/journal.pone.0269709
22.582623	2.950832	45.128170019946	46.5349073851932	4.217615	11.096563	10.1371/journal.pone.0269709
22.582664	2.557383	46.110614103208	47.4189680087054	4.911999	11.470359	10.1371/journal.pone.0269709
22.583042	3.436843	43.259380940955	43.6293857551284	3.545252	11.827816	10.1371/journal.pone.0269709
22.583101	2.986945	45.1689257598183	45.6304608676548	5.058823	11.847009	10.1371/journal.pone.0269709
22.583176	2.834275	44.6264881942113	46.1789864677098	5.215174	11.840059	10.1371/journal.pone.0269709
22.583335	3.257977	43.7345042172373	44.2864275549496	4.282018	11.914553	10.1371/journal.pone.0269709
22.583452	2.775931	46.431987250533	48.6019277468622	5.012334	10.782849	10.1371/journal.pone.0269709
22.583886	2.799978	43.1577564974162	43.8594895301226	4.957089	11.829437	10.1371/journal.pone.0269709
22.583931	2.477271	42.8228193478446	43.4191101977017	4.495039	11.663619	10.1371/journal.pone.0269709
22.583992	3.504949	43.3827712682911	47.6386945896699	4.596421	12.398695	10.1371/journal.pone.0269709
22.584013	3.377807	45.5144099296125	46.0254720645158	4.72912	11.810176	10.1371/journal.pone.0269709
22.584572	2.898553	42.4929392473097	42.4929392473097	5.00727	12.2583	10.1371/journal.pone.0269709
22.58513	3.03506	46.1669907247438	46.905664578218	4.221279	11.37507	10.1371/journal.pone.0269709
22.585281	2.752962	44.5384568790537	45.685365765837	4.781527	10.871171	10.1371/journal.pone.0269709
22.585304	2.996397	44.6820189229343	45.1387203152729	4.898103	11.527783	10.1371/journal.pone.0269709
22.585562	2.748842	43.8909003564721	45.1045402965299	5.208494	12.269178	10.1371/journal.pone.0269709
22.585566	2.839264	44.4383115916974	44.9024001430491	5.241442	11.686058	10.1371/journal.pone.0269709
22.585706	2.881789	41.7796005375023	42.5696047724374	4.589742	11.902682	10.1371/journal.pone.0269709
22.585718	3.176541	45.8030309528062	46.0470170742339	4.682124	11.762089	10.1371/journal.pone.0269709
22.585869	2.615334	44.0820356888161	44.7213798407415	4.626857	11.602935	10.1371/journal.pone.0269709
22.586082	2.461904	45.734415438963	47.1954175556885	4.971651	11.082052	10.1371/journal.pone.0269709
22.586411	2.706621	44.6559704040075	46.3687498531656	4.891752	11.408028	10.1371/journal.pone.0269709
22.58698	2.469544	44.3354354679017	45.2227309946951	5.491412	11.856427	10.1371/journal.pone.0269709
22.587341	2.827247	45.3373278541661	45.698449001411	4.824631	11.941824	10.1371/journal.pone.0269709
22.587574	2.491445	44.2585686555965	45.0018420754023	4.957134	11.279021	10.1371/journal.pone.0269709
22.587834	2.483383	43.2384815567698	43.3727024676305	5.391296	11.748322	10.1371/journal.pone.0269709
22.588486	2.975915	43.9485228022516	44.7423140989992	4.560685	11.896001	10.1371/journal.pone.0269709
22.5888	2.948566	44.6639366304097	45.7410848592672	4.955017	11.272755	10.1371/journal.pone.0269709
22.589037	2.78617	44.6921012173466	45.1171300853188	4.886195	11.753881	10.1371/journal.pone.0269709
22.589393	2.692482	44.3402641654992	44.8325295801709	5.084719	11.985519	10.1371/journal.pone.0269709
22.589418	3.117121	44.8954653983664	46.1361424935608	4.481406	12.157781	10.1371/journal.pone.0269709
22.589513	3.343164	43.4581791319103	44.0137573312248	4.602028	11.829057	10.1371/journal.pone.0269709
22.589538	2.614471	43.7961376088918	44.8489606602192	4.951269	11.88446	10.1371/journal.pone.0269709
22.589787	3.161234	43.7897903228067	46.5057956556008	3.577143	11.492249	10.1371/journal.pone.0269709
22.589881	2.633248	44.3479200102808	45.2708282026395	4.80884	11.400477	10.1371/journal.pone.0269709
22.589961	3.230134	45.9368545871931	47.3117266635434	5.118152	11.995239	10.1371/journal.pone.0269709
22.590029	3.252432	45.0342680757211	45.6545647124709	4.306526	12.245727	10.1371/journal.pone.0269709
22.590125	2.952895	44.6266357149544	44.9036188724522	4.550649	11.829089	10.1371/journal.pone.0269709
22.590315	2.755172	44.8391470332095	45.7692281612975	5.031977	11.899372	10.1371/journal.pone.0269709
22.590437	3.065284	43.3397133671875	44.0061762505382	4.500256	12.201854	10.1371/journal.pone.0269709
22.59064	2.931476	41.8340700881193	42.6742639922273	4.698104	11.733356	10.1371/journal.pone.0269709
22.590696	2.920271	41.8138566041177	43.348502954634	4.56004	11.684302	10.1371/journal.pone.0269709
22.590776	2.376413	42.9884500542992	43.3677812721858	5.154448	11.495864	10.1371/journal.pone.0269709
22.590815	2.687351	45.1226433446107	47.019493515768	4.487977	11.077399	10.1371/journal.pone.0269709
22.591329	2.526468	43.5499155583267	43.8340664337422	5.515589	12.14689	10.1371/journal.pone.0269709
22.5914	3.068694	43.7239769463874	46.7060861420759	4.582878	11.469972	10.1371/journal.pone.0269709
22.591472	2.907999	45.0445881363099	45.3503892003994	4.480048	11.332533	10.1371/journal.pone.0269709
22.591729	3.496882	44.3945004487462	44.7642594724821	4.210775	11.815511	10.1371/journal.pone.0269709
22.591759	3.335741	45.2221432267681	46.1238349119301	4.581109	12.22898	10.1371/journal.pone.0269709
22.592142	2.489224	45.2542625827969	48.2601535430746	5.178335	11.838459	10.1371/journal.pone.0269709
22.592619	2.581505	43.5040298266207	44.1535124086415	5.160915	11.615443	10.1371/journal.pone.0269709
22.592944	2.889771	45.6703741087004	46.1526659078941	5.012866	11.595454	10.1371/journal.pone.0269709
22.593021	3.349647	45.2837540406526	45.5507080604509	3.988343	11.703756	10.1371/journal.pone.0269709
22.593174	2.355009	43.8592957405671	44.0562159926805	5.272186	11.854525	10.1371/journal.pone.0269709
22.593391	2.837353	44.7362114380485	44.8716372031741	4.83422	11.379136	10.1371/journal.pone.0269709
22.593495	2.884164	46.3743948484986	47.7088783041932	5.011902	11.929566	10.1371/journal.pone.0269709
22.593662	2.738621	42.8594667926756	43.7447643997719	4.856229	11.67354	10.1371/journal.pone.0269709
22.594	2.823219	44.0347236302461	44.2741344209947	5.213898	12.074257	10.1371/journal.pone.0269709
22.594045	3.117402	43.8376135296774	44.1404269811401	4.777325	12.629903	10.1371/journal.pone.0269709
22.594573	2.986996	43.6665120548684	44.5517617548668	5.223339	11.691353	10.1371/journal.pone.0269709
22.594876	2.9839	43.7003911541086	44.348100659545	4.116977	11.931533	10.1371/journal.pone.0269709
22.594878	3.117314	45.1812732926198	45.5409782445012	4.238319	11.626196	10.1371/journal.pone.0269709
22.594931	2.873702	42.2980936531178	43.291864644105	4.925072	11.999361	10.1371/journal.pone.0269709
22.595214	3.023331	46.3389484697163	46.6036116349127	5.184568	12.134208	10.1371/journal.pone.0269709
22.595314	2.700563	42.91127372612	44.4324436619653	4.503525	11.848176	10.1371/journal.pone.0269709
22.595515	3.212627	45.6641701331973	45.6641701331973	4.498473	11.910062	10.1371/journal.pone.0269709
22.595702	3.466162	46.2638671658138	46.7465573411279	4.284937	11.399169	10.1371/journal.pone.0269709
22.595757	2.085307	44.2329070285893	45.1972104951271	6.298521	12.104819	10.1371/journal.pone.0269709
22.595887	2.901067	41.2456907418884	41.9748814846994	4.893171	11.759522	10.1371/journal.pone.0269709
22.596283	3.26969	43.3361517882422	44.2209043155279	4.237217	11.986832	10.1371/journal.pone.0269709
22.596683	2.634931	45.60733771389	46.6467419427601	5.52607	11.009576	10.1371/journal.pone.0269709
22.596768	2.173786	42.6926231068668	43.7796339477789	5.291919	12.040702	10.1371/journal.pone.0269709
22.596825	2.975547	44.4804798567346	45.0110907327566	4.827092	11.779684	10.1371/journal.pone.0269709
22.596931	3.377118	45.4228198325049	46.1723656134488	4.557367	11.699713	10.1371/journal.pone.0269709
22.596939	2.940682	45.1921570517842	45.444544594496	4.87203	11.846158	10.1371/journal.pone.0269709
22.597063	3.300968	45.6109495469921	46.7087622178012	4.231898	12.005152	10.1371/journal.pone.0269709
22.597304	3.20622	43.3653573112708	44.2354405437014	4.244299	12.358259	10.1371/journal.pone.0269709
22.597977	3.408342	43.2511429194611	43.4840643466233	4.12966	12.327073	10.1371/journal.pone.0269709
22.598208	2.481014	42.6833255154344	43.5572559161078	4.887365	11.599828	10.1371/journal.pone.0269709
22.598233	3.305804	43.3435093191114	43.7817295923629	4.476845	12.087136	10.1371/journal.pone.0269709
22.59831	3.222354	45.1527910244546	45.8354083758335	4.208924	11.657151	10.1371/journal.pone.0269709
22.59835	3.265543	45.6960730487269	45.895432119432	5.174954	11.880832	10.1371/journal.pone.0269709
22.598536	2.700045	42.7303950099002	43.8873103905646	4.965505	12.200831	10.1371/journal.pone.0269709
22.598565	2.565104	44.6435480549104	45.5481445912692	4.891608	11.632321	10.1371/journal.pone.0269709
22.598715	2.800153	43.3607441757206	43.861039908218	4.844356	11.827441	10.1371/journal.pone.0269709
22.599084	2.77132	44.2477992127956	45.572487666397	5.130519	12.142597	10.1371/journal.pone.0269709
22.599859	3.428745	45.5836900341493	47.2275074273127	4.595005	11.981435	10.1371/journal.pone.0269709
22.600284	2.549193	42.0007227857717	43.300212626496	4.843212	11.497088	10.1371/journal.pone.0269709
22.600639	3.183731	45.5860173705013	45.8578100810005	4.446832	11.594548	10.1371/journal.pone.0269709
22.600727	3.232522	45.9551940262333	46.7054462563544	4.730219	12.029069	10.1371/journal.pone.0269709
22.600908	2.708493	44.6042944882572	45.228082203346	4.818136	11.259493	10.1371/journal.pone.0269709
22.601012	2.552825	42.5920338131531	42.9145966466598	4.729226	11.548395	10.1371/journal.pone.0269709
22.601115	2.922294	42.7085442397246	43.8359680157191	4.762377	12.10934	10.1371/journal.pone.0269709
22.601217	2.892137	43.7757952927077	44.0363151507497	4.036777	11.751754	10.1371/journal.pone.0269709
22.601448	2.094452	43.9036269208975	44.3059909576395	5.523836	11.844549	10.1371/journal.pone.0269709
22.601479	2.345773	41.227910085776	43.0173476535853	5.344203	11.550939	10.1371/journal.pone.0269709
22.601546	2.37142	44.4934920193177	45.5211319884885	5.036388	11.740215	10.1371/journal.pone.0269709
22.60163	2.993968	44.8910106117029	45.3499199825856	5.273162	12.343233	10.1371/journal.pone.0269709
22.601633	2.947968	43.0388624988045	44.6474577208419	4.768902	11.988386	10.1371/journal.pone.0269709
22.60172	2.817451	43.4402293335201	44.1469456265289	4.97492	12.30586	10.1371/journal.pone.0269709
22.601752	3.199986	44.4738389066631	44.9580571299016	4.774156	12.10409	10.1371/journal.pone.0269709
22.601907	2.709372	44.4715358452438	45.0260791050176	5.365856	11.98022	10.1371/journal.pone.0269709
22.602106	2.732934	45.2408320291686	45.5078187151882	4.979827	12.007747	10.1371/journal.pone.0269709
22.602234	3.086784	43.402582421504	43.7400758627876	4.465455	11.659605	10.1371/journal.pone.0269709
22.602282	3.036654	45.1479347328078	45.9869285391745	5.0485	11.77044	10.1371/journal.pone.0269709
22.602364	2.516478	43.3558702499469	44.011214709526	5.160166	12.005364	10.1371/journal.pone.0269709
22.602666	2.366317	43.8968145219767	44.4922719889707	5.333714	11.732494	10.1371/journal.pone.0269709
22.603407	3.105301	42.2968426252917	43.1899108368285	4.024001	12.037369	10.1371/journal.pone.0269709
22.603727	3.022076	42.2938796808673	42.7385116031577	4.627722	11.970537	10.1371/journal.pone.0269709
22.603826	3.145262	44.6393556695884	44.8764223000317	4.866344	11.067458	10.1371/journal.pone.0269709
22.603977	3.23736	45.2327253876344	45.7500941435271	4.531707	11.766414	10.1371/journal.pone.0269709
22.604141	2.931815	44.6285358693097	45.4804248882361	4.997256	11.981423	10.1371/journal.pone.0269709
22.604596	3.301663	44.6231367857141	45.877982238764	3.664679	11.835221	10.1371/journal.pone.0269709
22.604636	3.215864	44.0051319762803	44.6997784082985	4.647806	12.06074	10.1371/journal.pone.0269709
22.604707	2.978084	43.7165916187716	45.2148791918715	4.11976	11.456698	10.1371/journal.pone.0269709
22.604738	3.031984	45.4980397422344	45.4980397422344	4.930707	11.757343	10.1371/journal.pone.0269709
22.604771	2.353552	44.0507877520798	44.3925209059179	5.309254	11.708789	10.1371/journal.pone.0269709
22.604971	3.047623	43.7999116215117	45.623453618386	5.210352	12.10833	10.1371/journal.pone.0269709
22.60499	2.913002	42.5460032599693	43.5952843723629	3.880957	11.116076	10.1371/journal.pone.0269709
22.605126	3.16192	41.5555031306377	42.5075071406315	4.552064	12.065354	10.1371/journal.pone.0269709
22.605333	2.750729	39.57526535362	44.0738670175861	4.730732	11.893906	10.1371/journal.pone.0269709
22.605787	3.039421	44.9606923653547	45.9786087077354	4.199363	11.604897	10.1371/journal.pone.0269709
22.60588	2.927528	43.1638777046486	45.2010906119143	4.457446	12.222722	10.1371/journal.pone.0269709
22.60594	2.894493	44.4116638846323	44.9036069238036	5.001425	12.104072	10.1371/journal.pone.0269709
22.606286	2.774852	45.651581986251	46.0186692628014	4.744757	11.680444	10.1371/journal.pone.0269709
22.606294	3.418477	44.1445954589272	45.0075732743296	3.960966	12.657	10.1371/journal.pone.0269709
22.60635	2.19103	42.4166026751994	43.9790125636637	5.835254	11.759719	10.1371/journal.pone.0269709
22.606423	3.019869	45.4653530435181	46.6894095968525	4.815026	11.729984	10.1371/journal.pone.0269709
22.606711	2.435379	43.6989822474665	44.1005717786133	5.74598	12.104993	10.1371/journal.pone.0269709
22.607011	2.598375	42.8718036529825	43.7513425180473	4.217837	11.486204	10.1371/journal.pone.0269709
22.607228	2.774132	44.6512971830257	45.7729650085687	4.686191	11.677807	10.1371/journal.pone.0269709
22.607275	2.801058	44.5315988308575	44.8151048281736	5.209088	12.021082	10.1371/journal.pone.0269709
22.607552	3.031041	44.4552864119091	45.0363954123459	4.537882	12.19632	10.1371/journal.pone.0269709
22.607594	2.328855	44.2207652590138	44.2207652590138	5.039903	11.294974	10.1371/journal.pone.0269709
22.607718	2.85672	45.1464913350841	45.3392341954818	4.417898	11.623913	10.1371/journal.pone.0269709
22.607842	3.354793	45.6219858229848	45.9930199630148	4.790453	12.039528	10.1371/journal.pone.0269709
22.608843	2.717434	44.8705275883281	45.5090030292141	4.496781	11.11472	10.1371/journal.pone.0269709
22.609012	3.175393	46.09199935758	47.5689249056514	4.405088	11.697534	10.1371/journal.pone.0269709
22.60911	3.60845	44.4031272431802	45.686973702984	3.651684	12.10391	10.1371/journal.pone.0269709
22.609162	3.108701	44.153050302033	45.298778664396	4.837763	12.160439	10.1371/journal.pone.0269709
22.609327	2.629455	43.5741042519805	44.3507814344869	4.936129	12.388136	10.1371/journal.pone.0269709
22.609384	2.520192	42.4674079945179	43.7136755546391	4.899774	11.661668	10.1371/journal.pone.0269709
22.609587	3.125832	43.6244117813573	44.9097493676707	4.89338	11.686326	10.1371/journal.pone.0269709
22.609602	3.154962	43.7962114914511	46.1105196061246	4.420282	11.572783	10.1371/journal.pone.0269709
22.60974	3.527476	43.1542799391928	44.1514330050734	4.095061	12.314953	10.1371/journal.pone.0269709
22.60981	2.971779	41.5524947748507	42.2567429554253	4.312318	12.437388	10.1371/journal.pone.0269709
22.610124	3.041424	42.0637746647953	42.2093169406937	3.813661	12.115614	10.1371/journal.pone.0269709
22.610195	2.489543	43.5490782627905	44.3677652607365	5.25204	12.141177	10.1371/journal.pone.0269709
22.610492	2.948789	42.6696564504763	43.4432600131244	4.923775	11.954459	10.1371/journal.pone.0269709
22.61067	2.286842	42.7380515804595	43.5039905727175	5.258436	12.123468	10.1371/journal.pone.0269709
22.610736	3.020731	45.1053420227828	45.8114055061373	4.672647	11.587511	10.1371/journal.pone.0269709
22.610836	3.044563	41.2025479411484	42.795251413543	4.494732	12.647657	10.1371/journal.pone.0269709
22.610994	2.417472	44.1458831119041	44.3560448549354	5.30888	11.867147	10.1371/journal.pone.0269709
22.611048	2.68806	43.2055469009333	43.9963838231489	5.32253	11.91489	10.1371/journal.pone.0269709
22.611218	3.061505	45.8560592566264	46.944020750509	4.694996	11.646121	10.1371/journal.pone.0269709
22.611271	2.73459	45.3532534677098	45.7649954601125	5.110182	11.713205	10.1371/journal.pone.0269709
22.612225	3.169005	44.1098514354065	45.1055288954037	4.171372	10.860823	10.1371/journal.pone.0269709
22.612351	2.485628	44.3173997727535	44.6991567951062	4.660207	11.950295	10.1371/journal.pone.0269709
22.61268	2.24837	42.7096521915746	44.0067615248167	5.069869	11.668932	10.1371/journal.pone.0269709
22.612856	2.625217	44.0168513461592	44.9736574297215	5.050642	11.747891	10.1371/journal.pone.0269709
22.613027	3.172349	40.6729658545932	43.5587231602441	3.99068	12.42058	10.1371/journal.pone.0269709
22.613319	3.553507	44.3752497340443	45.1745907583629	4.445183	12.126511	10.1371/journal.pone.0269709
22.613591	2.626252	43.8447948823576	44.6336765387543	4.892454	11.981466	10.1371/journal.pone.0269709
22.614516	2.903431	42.4935170631301	45.4015983245936	4.477742	12.131324	10.1371/journal.pone.0269709
22.614824	2.979835	43.4143236652958	43.9528382789501	4.562813	11.662734	10.1371/journal.pone.0269709
22.614855	2.634614	43.5698853214799	44.3087480829082	5.147052	11.436564	10.1371/journal.pone.0269709
22.615127	2.984784	45.837929576099	46.1692201095339	5.047315	11.605268	10.1371/journal.pone.0269709
22.615374	2.546045	44.3664179737233	44.8366213300893	5.366444	11.654705	10.1371/journal.pone.0269709
22.615516	2.746406	46.3067709005782	46.4702889625835	5.169374	11.383477	10.1371/journal.pone.0269709
22.615669	3.001321	45.539147069991	46.0567192250026	4.725615	11.68028	10.1371/journal.pone.0269709
22.61575	2.358982	42.6149546292783	43.0366837040928	5.07253	11.716129	10.1371/journal.pone.0269709
22.615857	2.990596	43.6935059151297	43.8662846465664	4.740552	11.682594	10.1371/journal.pone.0269709
22.616051	2.934309	43.9336998163246	44.9082673791668	4.816886	12.154315	10.1371/journal.pone.0269709
22.616106	2.817928	45.7651195751044	46.7684847759228	4.840224	11.378235	10.1371/journal.pone.0269709
22.616122	2.919232	45.2807102162003	47.6959263863192	4.696708	11.337106	10.1371/journal.pone.0269709
22.616362	2.834723	44.060029211473	44.3325818468126	5.260321	11.870415	10.1371/journal.pone.0269709
22.61684	2.675357	43.2348535177542	43.962995011926	5.054001	11.731536	10.1371/journal.pone.0269709
22.616968	2.500787	44.9043417775227	45.0315280738554	5.282876	11.582109	10.1371/journal.pone.0269709
22.617079	3.070996	45.5076469027293	46.1432702740541	4.822231	11.783832	10.1371/journal.pone.0269709
22.617362	3.113763	42.6314532967692	43.6243384772999	4.557016	12.017243	10.1371/journal.pone.0269709
22.617479	2.749167	44.4421327219852	45.8358752438469	4.966347	11.518036	10.1371/journal.pone.0269709
22.617864	3.116965	44.7804266413685	47.1777501063771	3.821925	11.353784	10.1371/journal.pone.0269709
22.617881	2.450725	42.5299672449944	43.5234748213797	4.930508	11.532454	10.1371/journal.pone.0269709
22.617891	2.717478	44.8678969466166	45.7798257599485	5.034543	11.969955	10.1371/journal.pone.0269709
22.61807	3.276798	45.5569427363403	45.7219991364977	4.322857	11.451451	10.1371/journal.pone.0269709
22.618166	3.160454	45.4561249400989	46.1304670754213	4.743705	11.65779	10.1371/journal.pone.0269709
22.618276	2.660128	41.9793715234084	43.3402365234016	4.574423	11.126685	10.1371/journal.pone.0269709
22.618515	3.282538	46.0802815443762	47.2058474267848	4.236478	11.689634	10.1371/journal.pone.0269709
22.618566	3.417966	44.2021453822313	44.8861567368735	4.348557	12.316922	10.1371/journal.pone.0269709
22.619024	2.580188	43.2367920888072	43.8665868273124	4.914279	11.89521	10.1371/journal.pone.0269709
22.619053	2.225055	43.6121283325966	43.8606523034185	5.343946	11.970479	10.1371/journal.pone.0269709
22.6194	3.195978	43.2568083012058	43.9828525518851	4.338623	12.092754	10.1371/journal.pone.0269709
22.619421	2.553952	43.9059172297357	44.8966658339167	4.846213	11.635511	10.1371/journal.pone.0269709
22.619441	3.150715	45.1706184600473	45.465365292993	4.345821	12.054683	10.1371/journal.pone.0269709
22.619634	2.97788	45.3127668418492	45.4547535975249	4.93474	11.999325	10.1371/journal.pone.0269709
22.619721	2.769373	44.5287610277951	46.2632456812746	4.772922	11.640039	10.1371/journal.pone.0269709
22.619797	3.019716	44.4084965888354	45.2998305182341	4.597116	11.937686	10.1371/journal.pone.0269709
22.620193	2.889195	44.1781046506651	45.1573522993321	4.06803	11.567136	10.1371/journal.pone.0269709
22.620657	2.974608	45.2751461179882	46.9484939549119	4.82397	11.656814	10.1371/journal.pone.0269709
22.620838	2.502097	45.357526164237	46.8482184351279	5.364566	11.500786	10.1371/journal.pone.0269709
22.621115	2.756221	44.4980853297921	45.2647383664593	4.79291	11.889338	10.1371/journal.pone.0269709
22.621187	2.461386	42.6602232665445	42.8523542766015	4.472317	11.580765	10.1371/journal.pone.0269709
22.621435	2.340644	41.9730544183449	42.7893536538178	5.429017	12.49093	10.1371/journal.pone.0269709
22.621516	2.762161	44.1149482619887	44.9244789559099	4.863491	12.10537	10.1371/journal.pone.0269709
22.621605	2.630371	44.9431259721864	45.2461086670765	4.885305	12.302303	10.1371/journal.pone.0269709
22.622077	2.661159	44.2871655925334	44.8974004604677	4.891502	11.177466	10.1371/journal.pone.0269709
22.622111	3.046548	44.1430365177357	45.5313877198002	4.454204	11.539499	10.1371/journal.pone.0269709
22.622306	3.731976	46.2942451246673	47.1012101033561	3.633396	11.690307	10.1371/journal.pone.0269709
22.62305	2.98057	44.4855923358772	45.2405106185846	4.783877	11.713882	10.1371/journal.pone.0269709
22.623102	2.661739	43.0709058136917	43.5492749400568	4.948676	11.944871	10.1371/journal.pone.0269709
22.62311	3.243449	38.68369085278	40.7231760360941	4.401086	12.406418	10.1371/journal.pone.0269709
22.623147	3.216522	43.1135851992787	44.5632680891878	4.381294	11.674254	10.1371/journal.pone.0269709
22.623436	2.845687	44.6297633842346	45.1903235667337	4.482553	11.846176	10.1371/journal.pone.0269709
22.623493	2.664942	41.9421645512282	43.6422263302668	4.8365	11.903045	10.1371/journal.pone.0269709
22.623505	3.196382	45.8549128817795	46.5751723281376	5.142683	11.951383	10.1371/journal.pone.0269709
22.623617	3.019608	43.3947919306517	44.1666980740964	4.419885	12.307491	10.1371/journal.pone.0269709
22.62362	2.483877	44.9913496631714	45.8462421635188	5.015496	11.509874	10.1371/journal.pone.0269709
22.623664	2.682001	44.7561505891302	45.0671019102709	4.880485	11.434196	10.1371/journal.pone.0269709
22.62425	2.860131	43.9803306929932	43.9803306929932	4.477348	11.881558	10.1371/journal.pone.0269709
22.624388	2.896413	44.3557941875379	44.7846277395586	5.017793	11.617411	10.1371/journal.pone.0269709
22.624564	3.231668	45.9209414187571	46.832752954106	4.601856	11.665395	10.1371/journal.pone.0269709
22.62459	3.295554	45.8559408783091	46.682996724721	4.922231	11.92449	10.1371/journal.pone.0269709
22.624691	2.587919	43.6760564364531	44.4947179825897	4.944872	11.963473	10.1371/journal.pone.0269709
22.624731	2.474234	45.1140061010177	46.0354853797437	5.1247	11.367205	10.1371/journal.pone.0269709
22.624779	2.406988	43.7033903342086	44.1261781199267	5.229156	12.001368	10.1371/journal.pone.0269709
22.624968	3.288646	44.9650771234341	45.6940932768757	4.418364	11.186762	10.1371/journal.pone.0269709
22.625173	2.466385	44.7900600306245	45.5012232751093	5.340114	11.260044	10.1371/journal.pone.0269709
22.625184	3.116392	42.9517184505311	47.4642755735056	4.482931	11.825678	10.1371/journal.pone.0269709
22.625415	2.963283	45.512807978429	48.4342255324285	5.564106	11.42413	10.1371/journal.pone.0269709
22.626028	2.904708	44.4082570147283	44.8674615186738	4.360285	12.160782	10.1371/journal.pone.0269709
22.626083	2.265478	42.6048518026523	44.3604407390515	5.085255	11.67037	10.1371/journal.pone.0269709
22.626431	3.335811	45.7281073129609	46.313894305518	4.6829	12.076663	10.1371/journal.pone.0269709
22.626436	2.871557	45.9945368029886	46.2712755324898	4.652292	11.381064	10.1371/journal.pone.0269709
22.626459	2.738172	43.8668091893882	44.8491036956459	4.674374	12.140836	10.1371/journal.pone.0269709
22.626485	2.875514	44.7000566598052	45.2841368259859	4.904549	12.141548	10.1371/journal.pone.0269709
22.626531	2.706515	42.4792207385192	43.2621479791065	4.849797	12.2508	10.1371/journal.pone.0269709
22.626621	3.013228	44.3486426161678	44.6150671493114	4.284885	11.951613	10.1371/journal.pone.0269709
22.626675	2.638883	44.9191634734132	46.2148782330388	4.84941	11.549959	10.1371/journal.pone.0269709
22.626902	2.789639	45.8537603344186	45.9863833978119	4.770727	11.302046	10.1371/journal.pone.0269709
22.626979	3.328567	45.9928507350066	47.1216293723985	4.838216	12.002639	10.1371/journal.pone.0269709
22.627606	2.779254	43.8268487560772	44.454015778212	4.387068	11.274242	10.1371/journal.pone.0269709
22.627621	2.874461	44.2127072691717	44.4845075947247	4.991287	11.580233	10.1371/journal.pone.0269709
22.627779	3.035947	43.8947991881218	44.3139258908346	4.617545	11.654129	10.1371/journal.pone.0269709
22.628007	2.927771	45.1950255743585	45.8866462517544	4.456591	11.578483	10.1371/journal.pone.0269709
22.628025	2.812601	43.741991975321	44.2545120917095	4.919964	11.615839	10.1371/journal.pone.0269709
22.62828	2.99236	44.5031490428263	46.760255528517	4.562098	11.732184	10.1371/journal.pone.0269709
22.628457	3.053068	45.5528352827022	45.837543596597	4.833557	11.257832	10.1371/journal.pone.0269709
22.628469	2.51586	43.314605595169	45.0515509880773	4.445286	11.174843	10.1371/journal.pone.0269709
22.628551	2.8284	42.467258372939	43.4135474193637	4.310716	11.674593	10.1371/journal.pone.0269709
22.628593	2.661181	43.8872818558274	45.2645805260911	4.856882	11.671131	10.1371/journal.pone.0269709
22.62891	3.014512	44.0170637527501	45.6702875874924	4.727571	11.379355	10.1371/journal.pone.0269709
22.62913	3.220145	45.0808449820011	45.8829095338568	4.361977	11.696986	10.1371/journal.pone.0269709
22.629145	3.11486	44.8875656256209	45.5056036611584	4.971086	11.952571	10.1371/journal.pone.0269709
22.629185	2.291938	41.6836746351443	43.6911754958657	5.180195	12.331265	10.1371/journal.pone.0269709
22.629314	2.417865	44.3671295177076	44.5295776669721	5.016314	11.231837	10.1371/journal.pone.0269709
22.629348	2.786939	43.9087276109398	45.7837817159517	5.180411	11.86049	10.1371/journal.pone.0269709
22.629479	2.825893	43.9704867487284	44.5386332063422	4.95612	11.989549	10.1371/journal.pone.0269709
22.62969	3.105295	44.1018511016969	44.2500327450242	4.810555	11.903804	10.1371/journal.pone.0269709
22.629888	3.144478	43.4788433880467	44.2545527116961	4.80916	12.377161	10.1371/journal.pone.0269709
22.629979	2.725956	43.8883148369552	44.9450412036162	4.844011	11.25819	10.1371/journal.pone.0269709
22.630043	2.890338	43.8374313213576	45.354143292485	5.082157	12.328026	10.1371/journal.pone.0269709
22.630103	2.682465	42.0189462494885	42.7311037361798	4.809035	11.33011	10.1371/journal.pone.0269709
22.630263	3.269264	46.4756195096801	47.4703841064372	4.595522	11.46271	10.1371/journal.pone.0269709
22.630556	3.214681	43.4259874490533	44.109470950352	4.622516	12.460474	10.1371/journal.pone.0269709
22.630811	2.927358	44.0698845212333	45.1242903453272	4.961183	11.382412	10.1371/journal.pone.0269709
22.631087	3.228008	43.0146063583618	44.4768338292775	4.166663	11.963478	10.1371/journal.pone.0269709
22.631102	2.733655	43.4715574294051	44.0357693094565	4.477304	12.028748	10.1371/journal.pone.0269709
22.631464	3.178271	42.9398217800191	43.6016373545239	4.133617	12.135106	10.1371/journal.pone.0269709
22.631864	2.549283	41.6742091840326	41.8137529955682	4.609041	11.709915	10.1371/journal.pone.0269709
22.632159	2.673187	43.9865326921596	46.4828973926193	4.722817	11.567812	10.1371/journal.pone.0269709
22.632212	3.069932	46.5560458232881	47.4296435693906	4.842843	11.941471	10.1371/journal.pone.0269709
22.632271	3.190597	44.0955474080049	44.4784105748706	4.903863	12.277074	10.1371/journal.pone.0269709
22.632562	3.209225	45.4711048979992	45.7491949158344	4.824561	11.561476	10.1371/journal.pone.0269709
22.632797	2.825382	44.8019752693097	45.2893020227477	4.655068	11.655127	10.1371/journal.pone.0269709
22.632953	2.990086	43.7345438882303	44.3224282649706	4.729914	12.386889	10.1371/journal.pone.0269709
22.632956	2.791886	44.1940305191535	44.9450112768698	4.950348	12.340304	10.1371/journal.pone.0269709
22.633112	2.911465	44.2799431799769	48.1401567500559	5.32666	12.418219	10.1371/journal.pone.0269709
22.633135	2.73672	42.9813329842188	44.1013727875321	5.110337	11.997842	10.1371/journal.pone.0269709
22.633376	2.873705	43.3176410098311	43.8205096344746	5.216613	11.921895	10.1371/journal.pone.0269709
22.633403	3.072762	44.6659168086381	45.5670608071162	4.991859	11.793512	10.1371/journal.pone.0269709
22.63369	2.801332	41.5368460746634	42.5623251161353	4.689981	11.554243	10.1371/journal.pone.0269709
22.63374	3.21515	44.9635675200241	45.3005236740537	4.394186	11.335479	10.1371/journal.pone.0269709
22.634414	3.162224	46.8636746119688	47.5723109698366	4.50708	11.733403	10.1371/journal.pone.0269709
22.634483	3.341979	45.9106843344583	45.9106843344583	4.610841	12.050367	10.1371/journal.pone.0269709
22.63475	3.307022	45.2438886901137	46.0483175786689	4.233095	11.396749	10.1371/journal.pone.0269709
22.634978	3.100162	46.4554620129902	47.0090017711599	5.125642	12.111115	10.1371/journal.pone.0269709
22.635073	2.556387	45.3833989543665	45.9878058052826	5.03578	11.536193	10.1371/journal.pone.0269709
22.635337	3.326403	44.8368774615446	46.1929419648301	4.725686	12.082431	10.1371/journal.pone.0269709
22.635397	2.379982	44.4816113018878	46.003332685879	4.903978	11.687029	10.1371/journal.pone.0269709
22.635398	2.999079	45.126715818017	45.7944979030191	4.744213	11.596204	10.1371/journal.pone.0269709
22.635524	3.026688	44.3834254535986	45.796629313805	4.920319	12.022605	10.1371/journal.pone.0269709
22.63579	2.862963	43.5294138890172	44.5098046197616	4.673411	12.024045	10.1371/journal.pone.0269709
22.635795	2.838183	44.6050785293884	44.7622052607727	4.805424	11.52168	10.1371/journal.pone.0269709
22.635953	3.397906	45.817095980775	46.4658360456761	4.625005	11.555573	10.1371/journal.pone.0269709
22.63634	2.705946	43.6498293000676	43.6498293000676	4.865432	12.121234	10.1371/journal.pone.0269709
22.636546	2.694885	43.5120559336843	44.1718542964883	5.382346	11.786199	10.1371/journal.pone.0269709
22.636683	2.892799	45.4135173233394	46.0525525804166	4.895987	11.491513	10.1371/journal.pone.0269709
22.636741	3.208439	44.7636954360395	45.1112503582167	4.498183	11.243693	10.1371/journal.pone.0269709
22.636876	2.725751	45.0080714474796	45.7182706058341	5.078711	11.687232	10.1371/journal.pone.0269709
22.636897	2.8675	44.9131021299989	45.3573128150737	4.814133	11.973992	10.1371/journal.pone.0269709
22.637224	3.098498	45.6625020209885	45.9689957851539	4.852492	11.662106	10.1371/journal.pone.0269709
22.63735	2.721331	41.7775215148047	42.8322974051369	5.290999	12.31767	10.1371/journal.pone.0269709
22.637471	2.392597	43.482394847974	43.8610000074076	4.643643	11.863861	10.1371/journal.pone.0269709
22.637879	2.739774	42.9799317465949	43.5718934305075	5.583745	11.882392	10.1371/journal.pone.0269709
22.637973	2.576422	43.1847657965395	44.2204060337336	5.063322	11.755433	10.1371/journal.pone.0269709
22.638286	2.962004	43.3643543722191	46.8311673282465	4.767787	12.280508	10.1371/journal.pone.0269709
22.638342	3.408366	45.3337714030809	47.7034296857807	4.28963	11.530456	10.1371/journal.pone.0269709
22.638374	2.358306	44.7215753973297	45.7767521374013	5.309296	11.622414	10.1371/journal.pone.0269709
22.638425	2.880476	44.3478384272246	44.7355117252108	4.598619	12.098406	10.1371/journal.pone.0269709
22.638507	2.720823	43.0645361949452	44.0848225948366	4.50981	11.981015	10.1371/journal.pone.0269709
22.6386	3.073894	45.135200990059	45.3358114223678	4.27313	11.510336	10.1371/journal.pone.0269709
22.638692	2.985219	45.5653382649205	46.390598391985	4.478518	11.147187	10.1371/journal.pone.0269709
22.638848	2.784323	44.2119311692936	45.3950824818561	5.184264	12.303075	10.1371/journal.pone.0269709
22.638914	3.50747	44.9697922915247	45.4653530435181	4.676772	12.091432	10.1371/journal.pone.0269709
22.639077	2.7747	44.6535952693386	44.8921092973221	4.850921	12.278018	10.1371/journal.pone.0269709
22.63909	2.709594	45.2422208179633	47.0162511846354	5.37641	12.061356	10.1371/journal.pone.0269709
22.639835	2.432854	43.7633924085102	44.0989122268317	5.347633	11.888109	10.1371/journal.pone.0269709
22.640202	2.994042	43.5307725802824	45.072139461613	4.791543	11.624147	10.1371/journal.pone.0269709
22.640361	3.012181	45.5008490795482	46.1938397537752	4.379574	11.563731	10.1371/journal.pone.0269709
22.640481	3.247201	43.8982818927847	44.2467724437656	4.677109	12.660129	10.1371/journal.pone.0269709
22.6405	2.378282	41.8674650968001	42.75379539693	4.947474	12.069803	10.1371/journal.pone.0269709
22.64051	3.068399	43.6469955154167	44.3148044929303	4.794569	12.401392	10.1371/journal.pone.0269709
22.640576	3.195731	43.2860956980547	43.6792614361042	4.688781	11.966682	10.1371/journal.pone.0269709
22.640591	3.067378	44.0298865737938	44.7308218423718	4.924533	11.412038	10.1371/journal.pone.0269709
22.64074	2.703792	43.9488776237968	44.9634716756107	5.907668	11.977057	10.1371/journal.pone.0269709
22.640831	3.168252	45.3517908179219	47.2261923319216	4.800665	11.554796	10.1371/journal.pone.0269709
22.640868	2.758077	44.3741003562024	44.8637279218948	5.278602	11.784023	10.1371/journal.pone.0269709
22.640893	3.049651	43.6748525634033	44.2566012162894	5.28365	12.018439	10.1371/journal.pone.0269709
22.640981	2.210176	42.3379372756246	43.8453246073992	5.236805	11.799626	10.1371/journal.pone.0269709
22.64103	2.27736	43.3758296511003	43.6523472740176	4.883724	11.28664	10.1371/journal.pone.0269709
22.641077	2.934436	43.4968699652373	43.9929600835905	5.361877	11.943293	10.1371/journal.pone.0269709
22.641246	2.746667	44.0385273829606	44.3979227297237	5.375484	11.721284	10.1371/journal.pone.0269709
22.641372	2.553536	43.805903634021	44.6092467897203	5.455976	11.988242	10.1371/journal.pone.0269709
22.642273	2.474413	43.8630521432267	44.6004689987096	4.940993	11.666949	10.1371/journal.pone.0269709
22.64246	3.229331	44.2483735281188	44.8707304170505	4.647671	12.19597	10.1371/journal.pone.0269709
22.642531	3.095845	45.493329666908	46.2317367516965	4.520198	11.833462	10.1371/journal.pone.0269709
22.642552	3.307194	44.606080727358	46.5101344549419	5.256674	12.332819	10.1371/journal.pone.0269709
22.642803	2.520217	43.3297146067485	44.6680331334897	5.132607	11.856333	10.1371/journal.pone.0269709
22.642847	2.984047	45.5406832802678	45.8977913982779	5.000777	12.046146	10.1371/journal.pone.0269709
22.643351	3.028504	44.8495626071323	45.1296182809854	4.574434	12.150978	10.1371/journal.pone.0269709
22.64336	3.715596	43.5734404194205	45.0308010679305	3.962832	12.120134	10.1371/journal.pone.0269709
22.643536	2.852252	44.6741467734346	45.8748580088191	4.756621	11.955509	10.1371/journal.pone.0269709
22.643602	2.501743	42.5804429728643	44.1644267123726	5.610625	12.280558	10.1371/journal.pone.0269709
22.643672	3.282096	45.6364952415672	46.5889117285756	4.667358	12.086267	10.1371/journal.pone.0269709
22.643751	2.723964	44.4387504323726	46.4450414792065	4.86051	10.789808	10.1371/journal.pone.0269709
22.643902	2.855685	44.3835480247743	45.0133479581145	4.611412	11.695735	10.1371/journal.pone.0269709
22.643987	3.183823	42.881210787515	43.8616498296414	4.648	11.940573	10.1371/journal.pone.0269709
22.644052	2.949641	43.6599198830768	45.1836202080428	4.18736	11.497205	10.1371/journal.pone.0269709
22.64413	3.012664	45.2514896790402	45.4928758830336	4.512889	12.007324	10.1371/journal.pone.0269709
22.644202	3.489726	44.7939181140632	45.850433846994	3.698108	12.144861	10.1371/journal.pone.0269709
22.644237	3.126014	43.9633443404521	45.7483825405195	5.052701	12.128254	10.1371/journal.pone.0269709
22.644279	3.079575	44.0348902461348	45.2446893124269	4.974268	12.387549	10.1371/journal.pone.0269709
22.644368	3.14604	45.0805499266089	45.4722995550721	4.336505	11.91592	10.1371/journal.pone.0269709
22.644389	3.545901	44.3737328012342	45.1851748713126	4.048316	12.74992	10.1371/journal.pone.0269709
22.64456	3.029671	43.6670939788317	44.2896704546692	4.67337	11.474712	10.1371/journal.pone.0269709
22.644753	2.618235	41.9233983119093	42.8798160703641	4.970466	11.876664	10.1371/journal.pone.0269709
22.644914	3.111627	41.6558927042944	44.5208135792835	4.626241	11.476856	10.1371/journal.pone.0269709
22.645034	2.957393	42.2921042333081	43.2349199801696	4.788929	12.085121	10.1371/journal.pone.0269709
22.645038	3.278052	44.3436023481219	45.1743851732715	4.131079	13.34036	10.1371/journal.pone.0269709
22.645117	2.803062	44.0842237258027	44.6500862044331	4.691749	12.034195	10.1371/journal.pone.0269709
22.645121	2.646631	43.4794427262371	43.9696160182288	5.080269	11.830586	10.1371/journal.pone.0269709
22.645122	2.841667	44.3537481479846	45.2983713121589	5.054078	11.813861	10.1371/journal.pone.0269709
22.645429	3.254984	44.8774725326598	45.4042369485016	4.367211	11.804876	10.1371/journal.pone.0269709
22.645671	3.288483	44.9906779315326	46.4079108231086	4.154787	12.07566	10.1371/journal.pone.0269709
22.646085	2.803566	44.6877932015765	44.9365136934539	4.8416	11.657191	10.1371/journal.pone.0269709
22.646128	3.288498	44.1811755465375	44.5096050408875	4.314413	11.998373	10.1371/journal.pone.0269709
22.646217	2.797023	44.5487743741194	45.0170224367508	4.24661	11.407049	10.1371/journal.pone.0269709
22.646472	2.418349	42.7736378529079	43.3487367985436	5.025951	11.968797	10.1371/journal.pone.0269709
22.646935	3.244893	44.9167781933633	45.4165362483169	4.760512	11.883821	10.1371/journal.pone.0269709
22.647037	2.847266	45.7492631318685	46.5426531353269	5.180662	11.886699	10.1371/journal.pone.0269709
22.647047	3.029083	43.5324121058027	43.7046410573441	4.395654	11.664093	10.1371/journal.pone.0269709
22.647201	2.418249	44.4434436439357	44.8997179765566	5.090046	11.565963	10.1371/journal.pone.0269709
22.647406	2.355392	43.4510958881359	44.6656862713959	4.816155	11.723666	10.1371/journal.pone.0269709
22.647497	2.791477	43.3279512529096	43.6290304336726	4.41392	11.97928	10.1371/journal.pone.0269709
22.647527	2.333043	43.0140745875524	43.7791909916823	4.523819	11.800627	10.1371/journal.pone.0269709
22.647573	2.969331	44.2400445153159	44.7985201489143	5.074118	12.056338	10.1371/journal.pone.0269709
22.647873	2.905128	44.6968303391754	45.490797178034	5.036145	11.708675	10.1371/journal.pone.0269709
22.647901	3.423629	43.8217443105742	44.7593914155068	4.339871	11.89629	10.1371/journal.pone.0269709
22.64813	2.936809	45.9563829671347	46.5252336324917	5.476631	11.520501	10.1371/journal.pone.0269709
22.648164	2.399147	42.0345991456079	44.3361052485278	5.531486	12.213807	10.1371/journal.pone.0269709
22.648546	2.860053	44.3592688067856	45.01327591551	5.775193	12.020912	10.1371/journal.pone.0269709
22.648552	2.907612	43.7786401485283	44.7230154575993	4.865182	12.340595	10.1371/journal.pone.0269709
22.648596	3.09099	46.2135050239215	47.1611239187526	4.517285	11.441051	10.1371/journal.pone.0269709
22.648812	2.995128	43.208058130009	44.0950231417214	4.584415	11.382784	10.1371/journal.pone.0269709
22.649069	3.056165	41.8301761775473	43.135472094417	5.075867	12.171834	10.1371/journal.pone.0269709
22.649096	2.911769	44.3136873360147	45.1968897040548	4.865653	11.383315	10.1371/journal.pone.0269709
22.649153	2.785008	44.7176053410973	45.9949316992299	5.0283	11.613873	10.1371/journal.pone.0269709
22.649226	2.516269	43.3376153037383	43.5145916996851	5.502342	12.084154	10.1371/journal.pone.0269709
22.649274	2.673062	42.8348578523656	43.1073516107653	5.337007	11.887053	10.1371/journal.pone.0269709
22.649315	3.210251	44.850075168726	45.5387906840183	4.467194	11.970471	10.1371/journal.pone.0269709
22.649358	3.300691	44.6404066443443	45.2666507506887	4.018364	11.593804	10.1371/journal.pone.0269709
22.649465	3.189951	43.3552074806809	43.709299357415	4.258805	12.041856	10.1371/journal.pone.0269709
22.649755	2.839874	44.6732302120754	44.9514584184359	4.885891	11.771427	10.1371/journal.pone.0269709
22.649932	2.824023	43.8772114114551	44.4192508690051	4.782308	12.76098	10.1371/journal.pone.0269709
22.649963	3.566404	43.9210815595615	44.7680952972807	3.927237	12.293247	10.1371/journal.pone.0269709
22.650201	2.744305	43.8738290075038	44.7252675896195	5.140983	11.848881	10.1371/journal.pone.0269709
22.650335	2.539132	43.2363378937101	44.1134721367546	5.328947	11.701047	10.1371/journal.pone.0269709
22.650683	2.723791	39.0206341113181	43.5459091940704	5.092375	12.082937	10.1371/journal.pone.0269709
22.650952	3.239786	43.4739484778966	44.0624048986428	4.605694	11.87832	10.1371/journal.pone.0269709
22.651095	3.537287	45.9970943465142	46.398194113547	4.267427	11.646668	10.1371/journal.pone.0269709
22.651991	3.155733	44.1033379758358	45.2990036232492	5.101505	11.920343	10.1371/journal.pone.0269709
22.65259	2.558068	43.0413269430672	43.6779725966341	5.108635	12.002359	10.1371/journal.pone.0269709
22.65267	2.88207	46.870417114771	47.7255420737773	4.888854	11.428092	10.1371/journal.pone.0269709
22.652672	3.490802	44.4404239576943	45.6778408876362	3.823215	11.985572	10.1371/journal.pone.0269709
22.653107	2.780526	43.2708617478659	43.2708617478659	5.026592	12.030613	10.1371/journal.pone.0269709
22.6534	3.290368	45.5944852152958	46.4680751931936	5.357009	11.930475	10.1371/journal.pone.0269709
22.653412	2.863236	44.7650788349514	44.9306091672022	5.112002	12.200401	10.1371/journal.pone.0269709
22.65347	2.789957	45.1612739199196	45.3250896731719	4.643431	11.520002	10.1371/journal.pone.0269709
22.653751	2.736723	44.5206021559844	44.5206021559844	4.792229	11.667558	10.1371/journal.pone.0269709
22.65391	1.187578	44.7912429470382	46.033030301873	4.933483	12.439877	10.1371/journal.pone.0269709
22.653926	2.861776	43.0926613516923	43.7704472833921	5.027917	11.645854	10.1371/journal.pone.0269709
22.654045	2.611464	44.0191190359148	44.5980526177736	4.988873	11.816718	10.1371/journal.pone.0269709
22.654054	2.577002	43.1223163545122	43.9760098162272	5.712919	12.079021	10.1371/journal.pone.0269709
22.654161	2.7436	44.2289189246567	44.5798851067388	4.879812	11.576668	10.1371/journal.pone.0269709
22.654407	2.624664	44.8946890314493	45.2527517025091	4.899363	11.486323	10.1371/journal.pone.0269709
22.654471	2.634376	44.714566058054	46.6263133769028	4.655269	11.175444	10.1371/journal.pone.0269709
22.654604	2.561258	43.3230457680059	46.0514466294435	4.983156	11.168672	10.1371/journal.pone.0269709
22.655016	2.765329	42.0207302269119	42.2533201094004	4.987436	12.414697	10.1371/journal.pone.0269709
22.655259	2.839682	42.7230061805949	43.8101456508857	4.725735	12.103994	10.1371/journal.pone.0269709
22.655285	3.099853	43.2072892425244	44.1520048215298	5.099957	12.054253	10.1371/journal.pone.0269709
22.655467	2.85519	45.1372775066569	46.3395083645902	4.991519	10.882069	10.1371/journal.pone.0269709
22.655552	3.183222	45.2055950462704	46.0183994514334	4.880725	11.954339	10.1371/journal.pone.0269709
22.655822	3.004797	44.3072240598598	44.6168365565638	4.889991	12.017009	10.1371/journal.pone.0269709
22.655842	2.959143	43.3148390735014	44.1929425900286	4.717379	11.509524	10.1371/journal.pone.0269709
22.656001	3.156596	45.3020377460605	45.6403153684938	4.67976	11.862576	10.1371/journal.pone.0269709
22.656113	3.283435	45.4289889714567	46.104334039629	4.940496	11.546753	10.1371/journal.pone.0269709
22.656495	2.833706	43.9946002005372	44.9585062959226	4.568682	11.782135	10.1371/journal.pone.0269709
22.656692	2.409561	42.6792665134934	43.3817563711411	4.563929	12.034062	10.1371/journal.pone.0269709
22.656693	2.801978	43.2446977195629	44.3217181540576	4.306253	11.885794	10.1371/journal.pone.0269709
22.656808	3.23071	45.8422006864241	46.4100295167788	4.338741	11.610398	10.1371/journal.pone.0269709
22.657119	2.98624	45.2728321959457	45.6512732376816	4.726018	11.467878	10.1371/journal.pone.0269709
22.65718	2.579087	43.1909941594258	44.6504170018204	4.93182	11.765254	10.1371/journal.pone.0269709
22.657326	2.540687	42.9203706946576	43.2220965188475	5.115892	12.151207	10.1371/journal.pone.0269709
22.6574	2.593288	42.9503355407473	43.5131947477833	4.266829	11.811744	10.1371/journal.pone.0269709
22.657707	3.127211	44.6035635273688	45.8448471818052	4.729147	11.6389	10.1371/journal.pone.0269709
22.658199	3.152108	45.4924956927031	47.0960111143795	4.412091	11.374529	10.1371/journal.pone.0269709
22.658303	2.86652	41.1936516615993	45.91203960597	5.045841	12.4027	10.1371/journal.pone.0269709
22.658403	2.686703	44.2412043570049	45.5281201230109	4.850795	11.853895	10.1371/journal.pone.0269709
22.658408	2.949312	44.8115286852205	45.865893021168	4.897132	11.955956	10.1371/journal.pone.0269709
22.658412	2.905169	43.317863401257	44.4307824359522	4.652057	12.325524	10.1371/journal.pone.0269709
22.658634	2.635235	40.5128944440436	41.0690911099838	5.049789	11.943551	10.1371/journal.pone.0269709
22.658737	3.482591	45.0875239013974	46.0445042302962	4.465746	12.390871	10.1371/journal.pone.0269709
22.658919	2.749782	44.6286243897614	45.7293031206489	4.868904	11.97548	10.1371/journal.pone.0269709
22.659175	3.111221	44.2148445805636	45.8118034824301	4.604919	12.143891	10.1371/journal.pone.0269709
22.659294	2.368865	42.1526924142389	42.7093603352666	5.254835	11.566209	10.1371/journal.pone.0269709
22.659492	2.430242	42.4310382479036	43.3415722986867	4.994153	11.667268	10.1371/journal.pone.0269709
22.659807	2.981741	43.0785254507928	44.161317695211	4.656159	11.670345	10.1371/journal.pone.0269709
22.659945	2.724869	41.935686685376	44.0788979622489	4.691188	12.049289	10.1371/journal.pone.0269709
22.660579	2.709099	44.4736748129701	46.1208787920074	4.760226	11.613434	10.1371/journal.pone.0269709
22.660847	2.584801	44.7589580910271	45.2273003509505	5.423834	11.888809	10.1371/journal.pone.0269709
22.661039	2.536696	42.5197332507212	43.3364077572042	4.936959	11.797387	10.1371/journal.pone.0269709
22.661054	3.378429	43.0649208466755	43.9334138670777	4.412715	11.819069	10.1371/journal.pone.0269709
22.661206	2.780502	41.8584766763948	43.2494025815857	4.767142	12.161124	10.1371/journal.pone.0269709
22.661248	3.584523	43.6722246204204	44.8540568600592	3.999219	11.583311	10.1371/journal.pone.0269709
22.66148	2.328882	43.4439198850352	43.7662583544924	4.844135	11.393214	10.1371/journal.pone.0269709
22.661528	2.361738	42.7707920225566	44.0657991819038	5.333904	11.300976	10.1371/journal.pone.0269709
22.661543	2.968072	45.2379394983106	45.6263524833782	4.626123	12.012622	10.1371/journal.pone.0269709
22.661767	2.6435	43.2186317250112	43.6454263666741	5.018536	12.033983	10.1371/journal.pone.0269709
22.661947	2.965377	43.5814527667443	43.7292852756046	4.917373	11.527661	10.1371/journal.pone.0269709
22.662162	2.638468	40.8354880355045	41.7335433818638	5.192988	12.199434	10.1371/journal.pone.0269709
22.662282	3.060969	43.6393596767662	45.2558403164771	4.615495	11.772529	10.1371/journal.pone.0269709
22.66244	3.266267	43.830986676419	44.9722251537451	4.573558	12.163733	10.1371/journal.pone.0269709
22.66272	3.271172	42.7897659558283	43.7436984772138	4.410339	12.57048	10.1371/journal.pone.0269709
22.66276	3.033097	43.1986231734822	44.8140396610226	4.888098	12.085068	10.1371/journal.pone.0269709
22.662773	3.009735	42.8967549462818	43.7730132564139	4.428745	12.292817	10.1371/journal.pone.0269709
22.662903	2.847875	44.69456331359	44.9133770667639	4.892466	11.71831	10.1371/journal.pone.0269709
22.663148	3.300001	45.3943375843057	45.6615197452588	4.298404	11.504314	10.1371/journal.pone.0269709
22.663205	2.703493	42.7939328220209	44.1573020477213	5.140384	11.726353	10.1371/journal.pone.0269709
22.663228	2.993748	43.4613914109731	45.1807107949904	5.346003	11.881609	10.1371/journal.pone.0269709
22.663234	2.613056	44.2214315794218	44.569676799192	5.371747	11.751884	10.1371/journal.pone.0269709
22.663319	2.732748	43.0766010455808	43.9006801418558	5.025723	11.535794	10.1371/journal.pone.0269709
22.663423	2.927817	42.2857138561451	43.0762271810866	4.952891	12.133192	10.1371/journal.pone.0269709
22.663482	3.60245	41.2394514065463	42.2939750822696	4.000722	13.098913	10.1371/journal.pone.0269709
22.66362	3.084223	44.1476270486952	44.8247948186522	3.995716	11.366249	10.1371/journal.pone.0269709
22.663641	3.868799	46.2141947823558	46.9149363395591	3.382457	11.911683	10.1371/journal.pone.0269709
22.664378	2.847504	43.0932060719668	43.2684264202781	4.654964	12.379015	10.1371/journal.pone.0269709
22.664397	2.761056	42.7969553928919	43.2449470681848	4.546616	12.128711	10.1371/journal.pone.0269709
22.664449	2.894296	44.7073397927381	45.4853039341486	5.058786	11.160725	10.1371/journal.pone.0269709
22.664674	2.851027	44.3590122726601	45.1875887434034	4.689451	11.533933	10.1371/journal.pone.0269709
22.664909	2.641842	43.3853644904097	43.9015595655059	4.722041	11.760717	10.1371/journal.pone.0269709
22.66532	3.186912	44.1569727392513	44.8778007404372	4.567946	12.461267	10.1371/journal.pone.0269709
22.665673	2.599861	43.9403234424425	44.0928685958048	5.491348	11.565839	10.1371/journal.pone.0269709
22.665817	2.986908	46.3215348609695	47.125840375912	4.817917	11.309877	10.1371/journal.pone.0269709
22.666264	2.69766	44.3408350581371	45.216145231847	4.730226	11.803048	10.1371/journal.pone.0269709
22.666354	2.998477	44.5321452816708	45.3421275117356	3.84484	12.078828	10.1371/journal.pone.0269709
22.666435	2.587976	40.5321371208804	43.0563996736134	5.16061	12.41008	10.1371/journal.pone.0269709
22.666593	3.356862	45.6660422709243	46.8957644023493	4.442607	12.016739	10.1371/journal.pone.0269709
22.666697	2.958775	43.7637328972953	44.2071245904783	4.446333	11.415806	10.1371/journal.pone.0269709
22.666713	2.725052	42.2107317314767	43.1447305646731	4.747412	12.318358	10.1371/journal.pone.0269709
22.666984	3.00642	45.0133179403346	45.2503793992922	4.960266	12.597014	10.1371/journal.pone.0269709
22.66725	2.56959	44.5326212336288	44.779891904658	4.94395	11.102577	10.1371/journal.pone.0269709
22.667367	3.000009	43.6723489460795	44.1824017108473	4.771484	11.994309	10.1371/journal.pone.0269709
22.667452	2.604031	44.3678877454317	44.8056866979284	5.038601	11.836698	10.1371/journal.pone.0269709
22.667863	3.40555	45.0008040143651	45.6093839381723	4.628718	12.225487	10.1371/journal.pone.0269709
22.667914	2.952242	42.965842346294	43.3279234409073	4.278859	11.762346	10.1371/journal.pone.0269709
22.667927	2.580588	42.3832363814185	44.2783920921809	5.147059	11.457337	10.1371/journal.pone.0269709
22.668459	2.922917	44.4289809650449	44.9599077515943	5.215316	12.232203	10.1371/journal.pone.0269709
22.668566	2.757172	45.6068631640055	46.6017519220979	4.839731	11.446356	10.1371/journal.pone.0269709
22.668809	2.977308	44.0357922919749	44.8224016918564	4.837326	11.86877	10.1371/journal.pone.0269709
22.668998	2.120574	42.1874367188449	43.3029682228064	5.643238	12.081864	10.1371/journal.pone.0269709
22.669135	2.775303	43.3219113242193	45.7224636970412	4.665312	12.182774	10.1371/journal.pone.0269709
22.669148	2.728636	42.9570322761958	43.5459653792157	4.508779	11.801386	10.1371/journal.pone.0269709
22.669377	4.045165	45.8660862488989	46.6512618440643	3.391876	12.022302	10.1371/journal.pone.0269709
22.669497	3.011627	45.0532168597547	45.1838742702135	4.381984	11.60359	10.1371/journal.pone.0269709
22.669596	3.312722	42.3680620886061	43.0608219117959	4.187697	12.098686	10.1371/journal.pone.0269709
22.669819	2.808071	44.9564042762265	45.190813691732	5.156191	12.037647	10.1371/journal.pone.0269709
22.670164	3.461391	44.6593740224559	45.888380694901	4.285707	12.211608	10.1371/journal.pone.0269709
22.67028	2.401447	43.1340883524159	43.8166865626881	4.792091	11.819375	10.1371/journal.pone.0269709
22.670317	2.900275	42.9064294044944	43.4714006485289	4.438266	11.61903	10.1371/journal.pone.0269709
22.67038	3.124523	44.4434553489443	44.9057518081051	4.79513	12.161387	10.1371/journal.pone.0269709
22.670407	3.069024	43.5901098625756	45.2508647607852	4.918825	11.897373	10.1371/journal.pone.0269709
22.670597	3.013707	43.9173323558311	45.5890777484912	4.657896	12.511914	10.1371/journal.pone.0269709
22.670863	2.933008	44.9851908751639	45.6435064978096	4.892467	11.494089	10.1371/journal.pone.0269709
22.670922	3.35553	45.0542513258298	45.7622899205811	4.452448	11.940773	10.1371/journal.pone.0269709
22.671002	2.765775	44.1982033397603	44.996442281297	5.484369	11.7529	10.1371/journal.pone.0269709
22.671126	2.950813	42.8727403684007	43.2026156591625	4.900619	11.844734	10.1371/journal.pone.0269709
22.671332	3.600651	44.8704738986791	45.0789362225882	4.470464	12.247921	10.1371/journal.pone.0269709
22.671566	2.93375	43.0413708555464	43.8124489666104	5.227194	11.851748	10.1371/journal.pone.0269709
22.67168	2.618976	43.8320853202255	44.2305476999919	4.931991	12.160566	10.1371/journal.pone.0269709
22.67172	2.799307	46.3561586938194	46.9324139864434	5.15789	11.819477	10.1371/journal.pone.0269709
22.671743	2.346744	41.771699283866	42.9174398163973	5.297623	11.97472	10.1371/journal.pone.0269709
22.671979	2.620692	44.0966305470622	44.2810412066905	5.210495	11.744966	10.1371/journal.pone.0269709
22.672023	2.70258	44.0597013522477	44.3837231276283	5.336076	12.028133	10.1371/journal.pone.0269709
22.672365	2.957499	44.9531228834571	45.4245805258699	4.821513	12.182771	10.1371/journal.pone.0269709
22.672442	2.864967	42.8985379034322	43.2197829047894	4.621544	11.743844	10.1371/journal.pone.0269709
22.672629	2.639971	43.2758885982459	43.5597013779192	4.979589	11.798065	10.1371/journal.pone.0269709
22.672877	3.080969	45.9461225556663	46.2738449122833	4.378773	11.764822	10.1371/journal.pone.0269709
22.673154	2.998516	42.7249423909536	44.0580333721001	4.82096	12.151331	10.1371/journal.pone.0269709
22.673163	3.114995	43.3803790866727	44.1004853405413	4.891728	11.304903	10.1371/journal.pone.0269709
22.673643	2.716928	44.9288865583554	45.5007018567522	5.215052	11.787822	10.1371/journal.pone.0269709
22.673776	2.428861	43.7864952329156	44.7396866074433	4.854127	11.395818	10.1371/journal.pone.0269709
22.674199	3.272837	44.1903329358604	44.5592260768777	4.357841	11.835788	10.1371/journal.pone.0269709
22.674221	3.20518	44.3627614642577	44.7910824471777	4.760019	12.253195	10.1371/journal.pone.0269709
22.674305	2.863273	43.7052466368003	44.75708242703	4.559012	12.058707	10.1371/journal.pone.0269709
22.674439	2.822735	44.8042413088733	44.8042413088733	4.898673	11.895938	10.1371/journal.pone.0269709
22.674465	2.624813	43.9297083015304	44.2657899023634	5.212758	12.148269	10.1371/journal.pone.0269709
22.674631	3.347875	43.6428753296977	44.3206064687337	4.549151	11.837715	10.1371/journal.pone.0269709
22.674801	2.71307	44.0698845212333	44.9073650872979	4.743547	12.059646	10.1371/journal.pone.0269709
22.674951	2.655091	43.8569931957337	44.5276859298054	5.28647	11.665015	10.1371/journal.pone.0269709
22.67543	3.189364	43.539179262605	45.1680915470894	4.60033	11.307706	10.1371/journal.pone.0269709
22.675713	3.077923	45.1408333813721	45.5335868553507	4.857403	11.288336	10.1371/journal.pone.0269709
22.675731	2.597848	44.1415123261413	44.1415123261413	5.019348	11.802012	10.1371/journal.pone.0269709
22.67578	3.07453	44.9124327328197	45.2794891561325	4.88895	11.881063	10.1371/journal.pone.0269709
22.675793	3.076729	45.0688953179761	45.8804956507329	4.390946	11.524138	10.1371/journal.pone.0269709
22.676277	2.889034	43.9018165466012	44.7400839734921	4.849543	11.388906	10.1371/journal.pone.0269709
22.676371	3.060774	43.6346993472249	44.6716396238899	5.283741	11.959895	10.1371/journal.pone.0269709
22.67639	2.673726	42.9389695385225	43.6855767182152	5.156633	11.775164	10.1371/journal.pone.0269709
22.67641	2.94684	44.4734521163236	44.4734521163236	4.784199	11.774215	10.1371/journal.pone.0269709
22.676467	2.238244	43.3892576940082	44.2221037142636	5.483585	11.830458	10.1371/journal.pone.0269709
22.67654	3.011109	43.3704228622654	43.8263194773773	4.582181	11.486534	10.1371/journal.pone.0269709
22.677126	2.979894	45.6352549178579	46.946045014789	4.697161	11.357191	10.1371/journal.pone.0269709
22.677153	3.294905	44.8658153195423	45.0327958841492	4.225245	12.122899	10.1371/journal.pone.0269709
22.677364	2.869581	43.2461273573464	43.9489978065869	4.996559	11.8392	10.1371/journal.pone.0269709
22.67738	2.762161	44.319110728836	44.5527674397023	5.242902	12.402515	10.1371/journal.pone.0269709
22.677579	3.32701	44.8859657079202	46.6224552255208	4.440854	11.269107	10.1371/journal.pone.0269709
22.67758	2.742901	41.9059340292574	42.6885893337469	4.797425	12.29651	10.1371/journal.pone.0269709
22.677681	2.923819	41.6502276817409	41.8541681729	4.512093	12.060733	10.1371/journal.pone.0269709
22.678078	2.644604	44.9210587261319	45.1568085228225	5.058085	11.632745	10.1371/journal.pone.0269709
22.678382	2.925421	44.6246708186783	46.8056755938149	5.082398	11.723785	10.1371/journal.pone.0269709
22.678415	3.476761	44.5999739139708	45.6628232775679	3.490589	11.944684	10.1371/journal.pone.0269709
22.679348	3.214989	45.6866521064999	46.217479327435	5.015064	11.779573	10.1371/journal.pone.0269709
22.67936	3.893783	43.8676473436287	44.383816516382	4.019295	12.152172	10.1371/journal.pone.0269709
22.679432	2.717138	45.166695216479	45.6005963341985	5.142425	12.070823	10.1371/journal.pone.0269709
22.679522	3.257771	44.0849780731116	45.6815071784259	3.969597	11.889254	10.1371/journal.pone.0269709
22.679615	3.577773	44.2506245238141	45.2066062456376	4.109007	12.820502	10.1371/journal.pone.0269709
22.679655	2.683122	44.8112311948838	46.3178286860655	4.947766	11.056785	10.1371/journal.pone.0269709
22.679765	3.556132	45.7919069215383	46.066614098404	4.089537	11.590342	10.1371/journal.pone.0269709
22.679788	2.883514	38.1895634881974	42.6100747639528	4.685727	12.124408	10.1371/journal.pone.0269709
22.679823	3.006435	46.8210972118349	46.8210972118349	4.837965	11.382182	10.1371/journal.pone.0269709
22.680446	3.573491	43.8473354006757	44.1833098103574	3.555026	11.399602	10.1371/journal.pone.0269709
22.680607	2.829082	43.0595143728831	43.3063187447712	4.830258	12.101397	10.1371/journal.pone.0269709
22.680687	2.721606	43.6434622675436	45.3106193995235	4.889924	12.158931	10.1371/journal.pone.0269709
22.68156	3.495668	45.1907652838516	45.773585806418	4.07172	12.69422	10.1371/journal.pone.0269709
22.681744	3.073991	44.5240732759388	45.6214801338392	4.147725	11.485438	10.1371/journal.pone.0269709
22.682427	3.159245	43.768772750846	44.8795074982687	4.339942	12.008869	10.1371/journal.pone.0269709
22.682442	3.09404	45.1946079819704	47.6111006797737	5.456211	12.244128	10.1371/journal.pone.0269709
22.682544	2.630317	42.592388569793	43.0247234721347	5.22438	12.073302	10.1371/journal.pone.0269709
22.682667	2.550278	43.9272611411248	44.2058738931504	4.338586	11.484609	10.1371/journal.pone.0269709
22.682794	3.269362	45.6804869878287	46.0411688536336	4.075855	11.445045	10.1371/journal.pone.0269709
22.682859	3.496893	46.2695500844916	47.0294263469019	4.759789	11.927103	10.1371/journal.pone.0269709
22.683195	3.045536	44.361181245591	45.0068350380144	4.681438	11.445523	10.1371/journal.pone.0269709
22.683286	3.05793	45.40052341759	45.8960125544293	4.517739	11.868933	10.1371/journal.pone.0269709
22.68332	2.686684	42.9283193734679	45.2967419764707	4.397108	11.683832	10.1371/journal.pone.0269709
22.683381	2.72522	42.959383462203	44.3902437741203	5.249079	11.833993	10.1371/journal.pone.0269709
22.683678	3.209229	37.6912327512355	42.9610239769612	4.195061	12.251899	10.1371/journal.pone.0269709
22.683925	2.878644	42.3241753432271	43.3690518702855	4.568013	11.950409	10.1371/journal.pone.0269709
22.684092	3.591771	44.8177530888395	45.5788883450934	3.750593	11.637605	10.1371/journal.pone.0269709
22.684129	2.67927	44.5788369797501	46.5027198924168	4.457576	11.295578	10.1371/journal.pone.0269709
22.684343	2.246227	42.6628278970146	44.2053122604318	5.570535	12.075088	10.1371/journal.pone.0269709
22.684741	2.860615	41.3015810857115	42.531542967507	4.890497	12.267713	10.1371/journal.pone.0269709
22.684985	2.678696	44.3859237046083	44.6578730573164	5.523713	11.734717	10.1371/journal.pone.0269709
22.685069	2.021841	41.7134011253349	41.8692362344186	5.445646	11.871849	10.1371/journal.pone.0269709
22.685171	2.798831	44.3198847761787	44.7519666997632	4.841104	11.797653	10.1371/journal.pone.0269709
22.685498	3.059795	44.8403325438778	46.0421298448087	4.200227	11.559024	10.1371/journal.pone.0269709
22.685825	2.253268	43.5869967396926	44.2135297331075	5.028357	11.84365	10.1371/journal.pone.0269709
22.685885	3.592893	44.226061612211	45.0919153602704	4.196142	12.381976	10.1371/journal.pone.0269709
22.68606	3.519553	46.0288051672278	46.4095955517193	4.679068	12.150449	10.1371/journal.pone.0269709
22.686305	3.563117	46.0727958364936	47.0325721814111	4.230497	11.75479	10.1371/journal.pone.0269709
22.686475	3.07462	46.7876500566581	47.1741694096408	4.736001	11.175582	10.1371/journal.pone.0269709
22.686588	2.726735	41.608204570837	42.4755906938813	5.22179	12.091586	10.1371/journal.pone.0269709
22.686742	2.709614	43.0597670842975	43.7333707906955	4.887781	11.753425	10.1371/journal.pone.0269709
22.686775	2.398406	44.5582083349066	45.1838984667597	5.398274	11.832289	10.1371/journal.pone.0269709
22.68696	3.205333	44.9620280685618	45.4481245679903	4.415869	11.68104	10.1371/journal.pone.0269709
22.687341	3.300924	45.6801160207273	47.0760868124886	5.15168	12.395205	10.1371/journal.pone.0269709
22.687678	2.309319	41.3779456653016	43.2829536851876	4.991158	12.149253	10.1371/journal.pone.0269709
22.687975	2.795777	41.9374688109491	43.5969062343576	4.594654	12.086622	10.1371/journal.pone.0269709
22.688153	2.832118	42.8386583160688	43.4456870983688	4.96322	12.011664	10.1371/journal.pone.0269709
22.688184	2.777961	44.0084485789639	44.3600267658544	5.052067	11.938065	10.1371/journal.pone.0269709
22.688315	2.700068	43.3710024947001	45.4017815524557	4.775313	11.594598	10.1371/journal.pone.0269709
22.688635	2.635856	44.2704756852775	44.5982529906267	4.973516	11.768711	10.1371/journal.pone.0269709
22.689048	2.814357	44.5560376995566	45.0667769456262	4.463762	11.575241	10.1371/journal.pone.0269709
22.689147	3.353377	46.8181939247047	47.0887896450984	4.715791	12.125337	10.1371/journal.pone.0269709
22.689211	3.049678	42.8537036773684	43.1562940673714	4.49278	12.01388	10.1371/journal.pone.0269709
22.689548	2.955987	43.8947649347548	45.3506512353517	5.290801	11.811606	10.1371/journal.pone.0269709
22.689679	2.366129	42.9500731805617	45.2690794080012	4.55984	11.397046	10.1371/journal.pone.0269709
22.690027	2.950307	41.5158207259524	41.8255935950207	4.809108	11.842278	10.1371/journal.pone.0269709
22.690101	2.725121	46.4844915340378	48.0328519089536	5.219344	11.309137	10.1371/journal.pone.0269709
22.690258	2.876272	43.7893528426686	44.5550671586778	5.496116	12.138008	10.1371/journal.pone.0269709
22.690322	2.966692	41.5874092793771	42.8633097307841	4.46384	12.409171	10.1371/journal.pone.0269709
22.690372	2.935707	43.0512644252031	44.7794760071568	4.227728	11.24455	10.1371/journal.pone.0269709
22.690691	2.790089	43.8191441751114	43.8191441751114	5.004375	11.915487	10.1371/journal.pone.0269709
22.691165	2.916456	44.2031411341465	44.7198154496031	4.76287	11.436102	10.1371/journal.pone.0269709
22.691343	3.071611	45.488087175392	46.1268733660836	5.020297	11.462667	10.1371/journal.pone.0269709
22.691427	4.102051	45.4932008894831	46.5460744075202	3.078811	12.007434	10.1371/journal.pone.0269709
22.691745	2.911786	45.5553439387974	46.5827771809815	5.133212	11.566431	10.1371/journal.pone.0269709
22.6918	2.573969	43.1445540706727	43.7853420686064	5.517204	12.304758	10.1371/journal.pone.0269709
22.691881	3.337087	45.3553805726308	45.9150252328572	4.495527	11.906232	10.1371/journal.pone.0269709
22.692109	3.18373	41.9673236822167	43.0934096578268	4.797437	12.515913	10.1371/journal.pone.0269709
22.69213	2.775276	44.3543252169518	45.4316980524542	5.258009	11.531913	10.1371/journal.pone.0269709
22.692233	2.642464	42.6715500620729	44.1672934060129	4.787742	10.840592	10.1371/journal.pone.0269709
22.692279	2.703579	42.687455478565	44.2405258422347	4.964821	11.465125	10.1371/journal.pone.0269709
22.692306	2.922406	45.0503723229734	45.56576888826	4.793908	11.95022	10.1371/journal.pone.0269709
22.692308	2.843749	42.4414270580885	42.7055665662105	4.520636	12.036036	10.1371/journal.pone.0269709
22.69248	2.736613	40.9225383031927	41.0752440052051	5.30578	12.665967	10.1371/journal.pone.0269709
22.692611	2.883489	42.9740541124196	44.1515542982356	4.29576	11.667606	10.1371/journal.pone.0269709
22.692778	3.490459	43.25651446312	44.9082972570012	4.02437	11.59078	10.1371/journal.pone.0269709
22.692867	3.01962	44.707191737952	45.2459084962834	4.290175	11.564584	10.1371/journal.pone.0269709
22.693559	2.660735	44.4984490807214	44.8630122874141	4.441142	11.376309	10.1371/journal.pone.0269709
22.693913	2.668968	43.4605519193918	44.8811845441169	4.952677	11.584732	10.1371/journal.pone.0269709
22.693999	3.106644	43.2072671166709	43.7444865745254	4.421766	12.282951	10.1371/journal.pone.0269709
22.694125	4.103088	45.6061914154689	46.1530004099754	3.441365	12.106596	10.1371/journal.pone.0269709
22.69422	2.932775	44.4031389269623	44.4031389269623	4.767475	12.108954	10.1371/journal.pone.0269709
22.694252	2.84466	43.313860704934	44.2227005407748	4.485898	11.349494	10.1371/journal.pone.0269709
22.694442	2.545375	44.1361034503186	44.3468477997788	4.941245	11.773684	10.1371/journal.pone.0269709
22.694506	3.051542	45.5801502294741	46.9065902855965	4.722589	12.015879	10.1371/journal.pone.0269709
22.694548	3.50576	43.1778045359339	44.6861424101679	3.616144	11.935992	10.1371/journal.pone.0269709
22.694559	2.619281	46.2181185706318	47.0450875937713	5.171289	11.473537	10.1371/journal.pone.0269709
22.694832	2.566879	43.0451202138609	43.6307394136959	5.486606	11.969699	10.1371/journal.pone.0269709
22.695244	3.138404	42.7411312152728	43.8704927455753	4.756417	12.173834	10.1371/journal.pone.0269709
22.695494	3.278926	43.6707892754376	45.1702557278896	3.925713	11.795616	10.1371/journal.pone.0269709
22.695573	3.182184	42.8515544702932	45.3437052860684	4.117822	11.348486	10.1371/journal.pone.0269709
22.696072	3.216086	44.5039647428383	44.9565180557365	4.581917	12.131726	10.1371/journal.pone.0269709
22.696394	2.614469	45.9900680530367	46.6717316443191	4.919076	11.567629	10.1371/journal.pone.0269709
22.696987	2.752145	44.4382121223493	45.4940471544788	4.873411	11.829796	10.1371/journal.pone.0269709
22.697026	2.699737	42.6905008259821	43.2992015883815	4.464592	11.83251	10.1371/journal.pone.0269709
22.697105	3.703014	44.1843625584199	44.3693284495082	4.100422	12.126973	10.1371/journal.pone.0269709
22.697146	2.975221	43.1077260157234	44.0601902669147	4.296698	11.302355	10.1371/journal.pone.0269709
22.697357	2.562824	44.3206122889305	45.3836613709201	5.10742	12.207228	10.1371/journal.pone.0269709
22.697391	2.996623	43.0862687955071	43.7658951247257	4.517538	11.427776	10.1371/journal.pone.0269709
22.697479	2.632961	42.8799195814107	43.6919956393447	5.128326	12.095575	10.1371/journal.pone.0269709
22.697482	3.23857	43.2161358679458	43.9373145357134	4.333802	12.026083	10.1371/journal.pone.0269709
22.697688	2.38071	44.09241351812	45.875799598196	5.912126	12.06811	10.1371/journal.pone.0269709
22.697727	3.151081	43.7603622917153	44.5156871302972	5.182347	12.065053	10.1371/journal.pone.0269709
22.69794	2.9215	44.7720327484536	45.6104995775454	5.235654	11.880431	10.1371/journal.pone.0269709
22.697991	2.985725	45.1813277286175	45.974255778964	4.442781	12.103732	10.1371/journal.pone.0269709
22.698102	3.345762	43.6300343727106	43.9275584451284	4.695681	12.71927	10.1371/journal.pone.0269709
22.698165	3.119027	43.4819018661788	43.6482655925184	4.624201	12.061846	10.1371/journal.pone.0269709
22.698177	3.072662	41.9791000054106	42.42629640934	4.797126	12.844787	10.1371/journal.pone.0269709
22.698376	2.972062	44.9239288138752	45.2493965741581	4.816726	12.135362	10.1371/journal.pone.0269709
22.698497	2.04302	42.684534729086	45.6545091301578	5.441127	11.583957	10.1371/journal.pone.0269709
22.698932	3.081548	44.651645720745	45.1974404990762	5.123376	12.191091	10.1371/journal.pone.0269709
22.698988	3.260691	43.2974351625719	44.5401438006586	4.59106	12.568155	10.1371/journal.pone.0269709
22.69907	3.243733	43.3281181256731	44.2120180447913	4.492152	11.937501	10.1371/journal.pone.0269709
22.69911	2.903749	44.3542610974361	44.7093001305512	4.605962	11.277754	10.1371/journal.pone.0269709
22.699366	3.22483	44.704130184785	45.103533658061	3.970073	11.683886	10.1371/journal.pone.0269709
22.699534	2.796637	43.2811386312183	43.874815725774	4.823226	11.238014	10.1371/journal.pone.0269709
22.699708	3.279284	44.0340341985923	44.6707704655661	4.936789	12.594637	10.1371/journal.pone.0269709
22.69978	3.913903	44.662624489622	45.656207539727	3.624996	11.78091	10.1371/journal.pone.0269709
22.700028	2.946777	44.5182766322181	45.2912894181834	4.785818	11.661517	10.1371/journal.pone.0269709
22.700219	2.583758	43.6621283495806	44.0693205842639	5.095336	11.236158	10.1371/journal.pone.0269709
22.700489	2.780684	42.7921748263842	43.4758077418627	4.733106	11.931731	10.1371/journal.pone.0269709
22.700737	3.239538	45.472936731179	46.3640042784016	4.855647	11.986227	10.1371/journal.pone.0269709
22.701059	2.716647	44.5955598942814	44.7566135355934	4.847799	12.137164	10.1371/journal.pone.0269709
22.701153	2.777343	44.4779475041612	45.074396794389	4.879693	11.281353	10.1371/journal.pone.0269709
22.70139	3.167273	44.5749746450941	44.9989080264986	4.300652	11.713849	10.1371/journal.pone.0269709
22.701581	2.569526	44.7953450004745	45.9456221649849	5.17329	11.717463	10.1371/journal.pone.0269709
22.7019	2.88475	43.7991442620526	45.2142310553042	5.11246	11.424143	10.1371/journal.pone.0269709
22.701962	2.803	44.7907792839129	45.1135538225416	4.951354	11.852449	10.1371/journal.pone.0269709
22.702089	2.52543	46.5436223377393	47.4608448030375	5.744505	11.391287	10.1371/journal.pone.0269709
22.702845	2.68202	43.6411033246762	44.2356318735619	4.90568	11.851911	10.1371/journal.pone.0269709
22.703392	2.792205	41.9359315883927	43.7167954746964	4.379414	11.882993	10.1371/journal.pone.0269709
22.703447	2.844969	42.9329938722215	43.3501955960825	4.723814	11.941292	10.1371/journal.pone.0269709
22.703834	3.385022	43.8990584399875	44.4912162474803	4.496658	12.00212	10.1371/journal.pone.0269709
22.703842	2.462022	45.2276761215961	45.7187412838066	5.683906	11.703938	10.1371/journal.pone.0269709
22.703897	2.594315	43.431000108481	44.1110159910602	4.288684	11.634034	10.1371/journal.pone.0269709
22.70391	3.078888	45.3408665895715	45.9250030412558	4.822983	11.995076	10.1371/journal.pone.0269709
22.704018	3.611005	44.3681443822239	45.6257110006631	3.734158	11.975215	10.1371/journal.pone.0269709
22.704296	2.97376	43.0120463041565	44.8686425620354	4.08272	12.02327	10.1371/journal.pone.0269709
22.704356	3.064605	43.1261018719028	43.5316821648054	4.520259	11.958437	10.1371/journal.pone.0269709
22.704526	2.862122	43.224194483517	43.7436191020802	5.144245	11.678359	10.1371/journal.pone.0269709
22.704538	2.673437	44.5671931317664	45.3832646959079	4.681608	11.0929	10.1371/journal.pone.0269709
22.70496	2.783237	43.2204692142199	43.4563325662271	4.917698	12.026716	10.1371/journal.pone.0269709
22.704969	3.218608	45.9165869078546	46.934013002738	5.149157	11.854966	10.1371/journal.pone.0269709
22.704976	2.70297	42.8793802398603	43.9629205655807	5.014282	11.515007	10.1371/journal.pone.0269709
22.704981	3.119037	44.3458106019993	45.0894635075274	4.667861	12.184893	10.1371/journal.pone.0269709
22.705088	2.814869	44.5367642081185	44.791968182971	4.88087	11.943444	10.1371/journal.pone.0269709
22.705098	2.657093	43.2467036721769	44.4147614927308	4.909132	11.316671	10.1371/journal.pone.0269709
22.70526	3.757082	44.1818406743916	44.5367406997058	3.612871	11.998433	10.1371/journal.pone.0269709
22.705402	3.021805	43.6857180838292	43.8262511842827	4.536662	11.957094	10.1371/journal.pone.0269709
22.705457	3.600462	44.6215674611333	45.2523937175465	4.423719	12.056727	10.1371/journal.pone.0269709
22.705983	3.277095	44.4611838056955	44.4611838056955	4.54976	12.109521	10.1371/journal.pone.0269709
22.705985	2.783337	44.9718835783868	45.3192895009641	4.975484	11.925085	10.1371/journal.pone.0269709
22.706266	3.040491	43.5049158621372	47.1287358774379	4.667029	11.241197	10.1371/journal.pone.0269709
22.706369	2.829187	44.515029526984	45.1528997593585	5.064097	12.416712	10.1371/journal.pone.0269709
22.706413	2.682655	41.3649426044569	41.6946535594324	4.673849	11.738976	10.1371/journal.pone.0269709
22.706464	2.315741	44.9900182146255	45.9247780710614	5.574265	11.683532	10.1371/journal.pone.0269709
22.706477	2.7749	43.8153611593116	44.4667253847031	4.754222	11.537403	10.1371/journal.pone.0269709
22.706939	2.413089	43.0226064356975	44.5244726950208	5.332318	12.080152	10.1371/journal.pone.0269709
22.707107	2.95967	43.184041941877	44.3212175977427	4.931492	12.191596	10.1371/journal.pone.0269709
22.707354	3.094999	45.4136517608521	45.9476550699323	4.595975	11.878682	10.1371/journal.pone.0269709
22.707357	2.297049	41.7848352123716	42.3949118066501	4.8456	11.597531	10.1371/journal.pone.0269709
22.707396	2.635094	43.7568276857422	44.0829684569707	5.346447	12.004873	10.1371/journal.pone.0269709
22.707498	3.544789	44.4590460392852	45.351650652271	3.862734	12.324079	10.1371/journal.pone.0269709
22.70753	2.800418	43.6685460314996	44.2599035960287	4.555261	12.142847	10.1371/journal.pone.0269709
22.707543	2.490211	43.9577442995597	44.5601144330145	4.749767	12.019824	10.1371/journal.pone.0269709
22.707566	3.447614	46.5840952650959	47.1008025558082	4.529937	12.075153	10.1371/journal.pone.0269709
22.70763	3.169091	42.7280363650405	43.5268427137226	4.515255	12.291784	10.1371/journal.pone.0269709
22.708035	2.779141	45.7940380911417	46.1596220244995	5.158499	11.641304	10.1371/journal.pone.0269709
22.70822	2.421889	41.1009901867885	42.5862940271303	5.192165	11.675737	10.1371/journal.pone.0269709
22.708239	2.576787	43.811101070977	44.6767547440757	5.276862	11.856769	10.1371/journal.pone.0269709
22.708397	2.710228	44.6094531594794	45.1646583002539	4.249859	11.414707	10.1371/journal.pone.0269709
22.708439	2.665703	42.3549821883182	43.8014748443263	4.920487	12.140041	10.1371/journal.pone.0269709
22.708465	3.064944	44.064907412775	45.0203792249959	4.985703	12.001276	10.1371/journal.pone.0269709
22.708573	3.026074	44.3816161483332	44.3816161483332	5.267727	12.102686	10.1371/journal.pone.0269709
22.708619	3.423278	44.0939919290357	44.6789075841618	4.769109	11.897444	10.1371/journal.pone.0269709
22.708677	2.72577	41.2695466329369	42.4731211212602	4.987165	12.173235	10.1371/journal.pone.0269709
22.708713	2.86706	45.3867007418809	45.3867007418809	5.024395	11.717717	10.1371/journal.pone.0269709
22.708738	3.18651	42.6500558494583	43.2637562400758	5.087503	12.769813	10.1371/journal.pone.0269709
22.708783	3.27581	43.4920046231679	43.9599772736686	4.597068	11.87116	10.1371/journal.pone.0269709
22.708819	3.083793	43.3419674813244	43.8996465785786	4.709551	12.383078	10.1371/journal.pone.0269709
22.708966	2.943266	45.4187609762006	46.770571706839	4.913557	10.635316	10.1371/journal.pone.0269709
22.709035	2.383927	41.5077738833579	42.8546885759304	5.214147	11.716972	10.1371/journal.pone.0269709
22.709262	2.363032	43.5543217243537	44.8224016918564	5.338512	11.598342	10.1371/journal.pone.0269709
22.709343	3.269474	42.8393706382381	43.1068560847914	4.72023	12.024242	10.1371/journal.pone.0269709
22.70937	2.801616	45.368281562411	45.6669258743931	5.08356	12.042274	10.1371/journal.pone.0269709
22.709408	3.017849	43.7118638272476	44.5908345026041	5.009047	11.971405	10.1371/journal.pone.0269709
22.709445	3.154913	45.370440573192	45.5889730607667	4.642716	12.009994	10.1371/journal.pone.0269709
22.709608	2.152011	42.0498760120471	43.4015442719542	5.850078	12.359779	10.1371/journal.pone.0269709
22.709663	2.560498	44.2392790531143	44.4361175183238	4.735579	11.363877	10.1371/journal.pone.0269709
22.7101	3.225705	45.0275027987095	45.4121179983092	4.03497	11.750865	10.1371/journal.pone.0269709
22.710145	2.583934	44.3582135376799	44.5679582130824	4.577874	12.197755	10.1371/journal.pone.0269709
22.710605	2.782729	43.2785023560817	44.2247055322551	4.786108	11.692075	10.1371/journal.pone.0269709
22.710794	3.087573	45.1694275112997	46.7196830093733	4.657556	11.996055	10.1371/journal.pone.0269709
22.710802	3.429286	45.0472996646479	45.2944683979488	4.723282	11.697675	10.1371/journal.pone.0269709
22.71089	2.837499	44.3436664368241	45.1355209060377	4.311177	11.362942	10.1371/journal.pone.0269709
22.710913	3.209155	44.8906642980357	45.3895146589977	4.806914	11.869229	10.1371/journal.pone.0269709
22.710926	3.062975	43.1274355021216	43.4156137469141	4.399724	12.027308	10.1371/journal.pone.0269709
22.711196	3.242981	44.4082687012101	44.8436034486126	4.697853	12.257792	10.1371/journal.pone.0269709
22.711243	2.888143	42.9965773450461	43.5184800742097	4.338727	11.437253	10.1371/journal.pone.0269709
22.711462	2.337484	42.44757629999	43.6300851349003	5.097217	10.894167	10.1371/journal.pone.0269709
22.711503	2.818704	45.4425314896547	46.1695548516199	5.001839	11.877328	10.1371/journal.pone.0269709
22.711523	2.713688	42.6993099411964	43.4057306624898	5.144838	12.027877	10.1371/journal.pone.0269709
22.711641	3.613156	44.9422222790381	45.474235645468	3.801426	12.312601	10.1371/journal.pone.0269709
22.711806	2.631956	42.0974903035447	42.4557513579865	5.095053	12.179393	10.1371/journal.pone.0269709
22.71181	3.093552	42.9740103371913	43.9965386782371	4.806914	12.0048	10.1371/journal.pone.0269709
22.711857	2.430157	43.7191795976126	44.084327375048	5.476963	12.17563	10.1371/journal.pone.0269709
22.711893	2.87865	41.962872742211	43.1136898420314	4.757581	12.215812	10.1371/journal.pone.0269709
22.711957	2.342101	42.3233420567489	44.5751983596327	5.520496	12.168496	10.1371/journal.pone.0269709
22.712134	3.381495	45.2854675110651	45.4175446831262	4.41135	12.029333	10.1371/journal.pone.0269709
22.712546	2.838386	45.5352148439134	46.1013678241684	4.527918	11.781504	10.1371/journal.pone.0269709
22.712697	2.45594	44.50714567169	44.9963882898999	5.03826	11.570165	10.1371/journal.pone.0269709
22.712893	2.697363	43.9314981031355	44.9902880964762	4.789305	10.897287	10.1371/journal.pone.0269709
22.713143	3.122587	44.1835180422578	44.9237314836026	4.395028	12.278852	10.1371/journal.pone.0269709
22.713173	2.928412	42.7086685436546	42.9321855917041	4.698564	12.236263	10.1371/journal.pone.0269709
22.713473	3.371042	45.0575956225645	45.3939224061173	4.407754	11.867759	10.1371/journal.pone.0269709
22.713556	3.766082	43.3964044889498	44.4890404050124	4.52358	12.080562	10.1371/journal.pone.0269709
22.713673	3.122267	43.6733040167923	43.9274955535613	4.624316	11.833525	10.1371/journal.pone.0269709
22.714135	3.262895	45.1865118462968	47.4138251970975	4.577547	12.195835	10.1371/journal.pone.0269709
22.714399	2.866955	44.8034145644683	46.7877473494914	5.032809	11.725029	10.1371/journal.pone.0269709
22.714401	3.120778	43.7056597987701	44.4029578290309	4.673926	11.454226	10.1371/journal.pone.0269709
22.714637	3.292826	44.5727847160912	45.4619356978299	4.308365	11.756103	10.1371/journal.pone.0269709
22.714661	3.064022	44.451597676031	44.5916003958413	4.875905	11.463696	10.1371/journal.pone.0269709
22.714662	2.268998	42.6297355478565	44.0740627079235	5.281954	12.158115	10.1371/journal.pone.0269709
22.714704	2.552293	45.0561820552775	45.7347191156491	5.444145	11.538066	10.1371/journal.pone.0269709
22.714786	3.043654	45.8130596404591	46.7172708144128	4.925884	11.494724	10.1371/journal.pone.0269709
22.71499	2.992105	44.6804631993833	45.6183105816233	4.593685	11.74316	10.1371/journal.pone.0269709
22.715596	3.193839	44.1454153907007	44.2956693272505	5.033947	11.714662	10.1371/journal.pone.0269709
22.715647	2.380206	43.7155780300401	44.2319331228898	4.922543	11.726329	10.1371/journal.pone.0269709
22.715741	2.824908	42.6399633106805	43.9283131579811	5.011034	12.498763	10.1371/journal.pone.0269709
22.715799	2.973047	46.0322705993729	47.8297278693975	4.602986	11.469545	10.1371/journal.pone.0269709
22.715909	3.045471	42.9607942973523	43.8044594886624	4.598947	12.047216	10.1371/journal.pone.0269709
22.715983	3.121398	42.9463786150194	43.4017954326137	4.468124	11.513067	10.1371/journal.pone.0269709
22.71611	3.037289	43.4227412937404	44.405756249107	4.441283	12.342561	10.1371/journal.pone.0269709
22.71616	3.891041	45.5446902043425	46.5788748034372	4.272621	12.475385	10.1371/journal.pone.0269709
22.716325	2.810255	44.0475682414292	44.8464159740941	4.707802	11.965257	10.1371/journal.pone.0269709
22.716401	2.95473	42.1189671755345	42.609488394501	3.910135	12.25415	10.1371/journal.pone.0269709
22.716404	3.319972	40.5907072416588	43.3288190053167	4.451528	12.560139	10.1371/journal.pone.0269709
22.716474	2.886577	45.4164690209219	45.8752134386782	4.834848	11.255446	10.1371/journal.pone.0269709
22.71653	3.068844	45.958047587754	46.3818896517813	5.04714	12.159647	10.1371/journal.pone.0269709
22.716663	2.885787	43.4439198850352	43.8002072041802	4.962899	11.841109	10.1371/journal.pone.0269709
22.717037	3.427465	44.2769514787584	44.6518583905009	5.226259	12.37048	10.1371/journal.pone.0269709
22.717129	2.710293	44.5993609671414	44.9101796407186	4.332853	11.70864	10.1371/journal.pone.0269709
22.717352	3.189569	46.7759324730165	47.2599387651223	4.407916	11.712159	10.1371/journal.pone.0269709
22.717514	3.036222	44.4641828820405	45.4671354115025	4.332272	12.052959	10.1371/journal.pone.0269709
22.717537	2.899357	46.9791109297215	47.1372796803548	4.824366	11.603622	10.1371/journal.pone.0269709
22.717615	2.765142	44.1712357174763	44.7445978355547	4.546564	11.902181	10.1371/journal.pone.0269709
22.71818	3.050717	42.5525262079433	43.2582775515174	4.972065	12.224485	10.1371/journal.pone.0269709
22.718227	3.30443	43.5027849516198	43.854821957869	4.470771	12.295576	10.1371/journal.pone.0269709
22.718241	2.376701	43.2947635785207	44.0270549187613	4.887696	11.894163	10.1371/journal.pone.0269709
22.718312	2.751967	45.4559351511487	45.4559351511487	4.774074	11.663771	10.1371/journal.pone.0269709
22.718495	3.134236	44.4016551358309	44.7280712182217	4.753579	12.089774	10.1371/journal.pone.0269709
22.718685	2.592574	43.4508329685609	44.0417685608325	5.123864	11.815062	10.1371/journal.pone.0269709
22.718689	2.616813	44.0607022009594	45.3268549730006	5.188412	11.430151	10.1371/journal.pone.0269709
22.718791	2.217272	41.3026627306555	42.5954149916677	5.859233	11.986295	10.1371/journal.pone.0269709
22.718826	3.785365	44.1521376698974	44.7456893660113	3.788562	12.115715	10.1371/journal.pone.0269709
22.719065	3.225869	44.3518829772611	45.295355917486	4.264889	11.371909	10.1371/journal.pone.0269709
22.719095	2.807371	44.4057854620327	45.6478402349937	4.748668	11.900333	10.1371/journal.pone.0269709
22.719286	3.245931	42.7828284051107	43.5626362945815	4.304531	12.504926	10.1371/journal.pone.0269709
22.719706	2.724247	43.3901111686789	44.0078517831199	5.34852	12.109799	10.1371/journal.pone.0269709
22.719753	2.825676	45.844255585732	46.0562038525366	5.220976	11.509708	10.1371/journal.pone.0269709
22.719816	3.440075	42.3883732020579	43.533310528328	3.78724	11.042505	10.1371/journal.pone.0269709
22.719827	3.017597	44.0449584835484	44.2293768244618	4.825912	12.270476	10.1371/journal.pone.0269709
22.720017	2.806005	42.6432712834778	43.2583440859691	5.485111	12.059213	10.1371/journal.pone.0269709
22.720029	2.743257	40.1279194844888	41.4651358680428	4.846605	12.190943	10.1371/journal.pone.0269709
22.720061	3.317116	43.4269038354641	44.2818487848995	4.59302	12.645399	10.1371/journal.pone.0269709
22.720287	2.632858	41.7673776113738	42.6227582797076	5.354224	12.379543	10.1371/journal.pone.0269709
22.720315	3.182431	43.6594624026054	44.8640141820798	4.226804	11.702604	10.1371/journal.pone.0269709
22.72051	2.210431	43.5657403148841	44.0393031533837	4.988492	11.509535	10.1371/journal.pone.0269709
22.720581	3.235368	46.2563660752111	49.2449544713981	4.40991	11.97214	10.1371/journal.pone.0269709
22.720743	2.888435	45.186281953563	45.8459930534151	4.899443	11.779619	10.1371/journal.pone.0269709
22.721135	3.316436	44.28353375514	44.8167889667041	4.459577	12.078546	10.1371/journal.pone.0269709
22.721296	3.528588	45.2364903399653	45.8675884942072	4.45427	12.098868	10.1371/journal.pone.0269709
22.721577	3.422994	47.2911489745457	47.7848703897334	4.559715	11.46283	10.1371/journal.pone.0269709
22.722065	3.098391	43.7432902653099	44.3214213111577	4.027465	11.978783	10.1371/journal.pone.0269709
22.722438	3.194671	42.7403896809123	43.9280558665951	4.254438	11.966557	10.1371/journal.pone.0269709
22.722478	2.875487	43.3110926060458	43.3110926060458	4.559046	11.916221	10.1371/journal.pone.0269709
22.722812	2.352957	42.804706412348	45.1257021559255	5.166304	11.741486	10.1371/journal.pone.0269709
22.723234	2.832329	44.658109423086	45.501671091002	4.928378	11.630376	10.1371/journal.pone.0269709
22.723659	2.703252	45.71667285027	46.3098017336743	4.76669	11.65707	10.1371/journal.pone.0269709
22.72366	3.163511	43.8127105930956	46.2210365289987	4.692934	12.063899	10.1371/journal.pone.0269709
22.723674	2.717989	45.339946830684	45.9714816084107	5.235359	11.885269	10.1371/journal.pone.0269709
22.723784	2.550881	43.6063356969475	44.3992135221982	5.315093	12.230903	10.1371/journal.pone.0269709
22.724122	3.178394	41.9723236363379	42.3019744305559	4.57805	12.986619	10.1371/journal.pone.0269709
22.724126	2.756698	43.3777697348609	44.799661885337	5.273657	11.615534	10.1371/journal.pone.0269709
22.724211	2.809868	44.5602438653417	45.4484795362666	5.394985	12.022324	10.1371/journal.pone.0269709
22.724327	3.406097	44.6005986655765	45.1934702331702	4.101675	11.793679	10.1371/journal.pone.0269709
22.724537	3.835257	44.5098691897806	45.1399579442715	4.01415	12.141486	10.1371/journal.pone.0269709
22.724598	2.702893	43.2448085408177	44.6938885775399	5.387249	11.725081	10.1371/journal.pone.0269709
22.724684	2.839526	44.0863140797841	44.8574907424108	5.181431	12.482644	10.1371/journal.pone.0269709
22.724935	2.955545	42.6596355160742	43.5647112156607	4.746201	12.155138	10.1371/journal.pone.0269709
22.725164	2.5612	44.5776534798703	44.7477005316822	5.228937	11.830328	10.1371/journal.pone.0269709
22.725391	2.821901	44.1703338950055	44.8591184432251	4.699542	11.94955	10.1371/journal.pone.0269709
22.7255	2.902714	42.1912813935949	42.4659919753745	4.380547	12.286438	10.1371/journal.pone.0269709
22.725609	2.869731	47.4603776158578	47.880823141575	4.369326	11.405809	10.1371/journal.pone.0269709
22.726098	3.025809	45.103515575146	46.1247741423559	4.895998	11.759796	10.1371/journal.pone.0269709
22.726148	2.692841	44.4684478904234	44.8742145849042	4.946584	11.430212	10.1371/journal.pone.0269709
22.726296	2.9311	44.2190155392827	45.2025617195778	5.075029	11.949941	10.1371/journal.pone.0269709
22.726315	2.591484	44.7177356899602	45.4188037615651	4.821206	11.834894	10.1371/journal.pone.0269709
22.726867	3.026806	44.9985180488056	45.2101367154534	4.859424	12.308123	10.1371/journal.pone.0269709
22.72718	3.168879	45.0886683693038	46.0103630333521	4.530561	11.282614	10.1371/journal.pone.0269709
22.727332	2.729354	46.6252119029538	48.8782549116129	4.982171	10.625843	10.1371/journal.pone.0269709
22.727415	3.086127	45.6567201754408	45.9085610284606	4.423865	11.866404	10.1371/journal.pone.0269709
22.727466	2.994397	45.2638945403562	45.9703169323047	5.143537	11.499626	10.1371/journal.pone.0269709
22.727615	2.715947	44.2785663662896	44.2785663662896	5.367258	11.79707	10.1371/journal.pone.0269709
22.727674	2.618285	43.3423515389617	43.8581558366694	4.98596	12.387449	10.1371/journal.pone.0269709
22.7281	3.184585	43.5428866469642	44.1786887241587	4.912855	11.517677	10.1371/journal.pone.0269709
22.728118	2.757477	45.313217039703	45.9299091894249	4.784579	11.110173	10.1371/journal.pone.0269709
22.728256	2.920392	45.7452573350318	46.5400474005212	4.917521	11.30798	10.1371/journal.pone.0269709
22.728445	2.751587	45.0499393594446	45.8249592463362	4.680297	11.176765	10.1371/journal.pone.0269709
22.728684	2.611149	43.6122917658443	45.2026040985837	5.073323	11.231683	10.1371/journal.pone.0269709
22.728789	3.240187	45.202143987914	49.2014423676171	5.032979	11.856374	10.1371/journal.pone.0269709
22.728966	2.887119	42.9546594796415	43.8914882764859	4.64802	12.27996	10.1371/journal.pone.0269709
22.728967	2.485052	43.6567007796893	45.0745171918215	5.176911	11.899378	10.1371/journal.pone.0269709
22.729078	3.750983	44.2150820723629	44.465143609239	4.179724	12.437574	10.1371/journal.pone.0269709
22.729221	2.814252	41.4356653898752	42.3305879699855	4.577144	12.426917	10.1371/journal.pone.0269709
22.729245	3.017876	44.143891034827	44.6132978823951	4.426574	12.215446	10.1371/journal.pone.0269709
22.729246	3.607239	45.6428953959504	46.1934161447837	3.964019	11.80358	10.1371/journal.pone.0269709
22.729249	2.68121	43.3463483687581	43.8537848545009	4.767216	11.593925	10.1371/journal.pone.0269709
22.729464	2.815307	43.6206792263204	44.7747887823964	4.693005	11.585197	10.1371/journal.pone.0269709
22.729806	2.849788	45.0494162062839	46.4294705389533	4.335637	10.999168	10.1371/journal.pone.0269709
22.730144	3.08336	44.1109179815314	44.8205326113531	4.902341	12.352682	10.1371/journal.pone.0269709
22.730159	2.747636	45.6097969032907	46.4533519568836	4.470202	11.500861	10.1371/journal.pone.0269709
22.730165	2.667119	44.274448055053	45.0447264103437	4.845593	11.786283	10.1371/journal.pone.0269709
22.730321	3.111825	43.6939584525477	45.2673307484682	4.229638	11.701013	10.1371/journal.pone.0269709
22.730451	2.950894	46.0036963799657	46.5002275411134	5.006169	11.791288	10.1371/journal.pone.0269709
22.730527	3.435231	44.1988110978173	45.321151723936	3.738446	11.755551	10.1371/journal.pone.0269709
22.730681	3.032588	44.3165094295027	45.2460298117041	4.498132	11.325202	10.1371/journal.pone.0269709
22.730767	3.294687	45.207211775896	46.1642816488979	4.423692	11.725306	10.1371/journal.pone.0269709
22.730769	2.8852	43.531165605968	44.5236151275809	5.07167	11.820895	10.1371/journal.pone.0269709
22.73077	3.036099	43.1143727861568	43.5748074865005	5.342743	12.690692	10.1371/journal.pone.0269709
22.730926	3.185175	43.6416112094933	43.9357930781664	4.596374	12.012777	10.1371/journal.pone.0269709
22.731169	3.221263	44.6429161943336	46.3447134894287	4.748989	12.620575	10.1371/journal.pone.0269709
22.731225	2.690034	43.4254119334576	44.261215398549	5.246005	11.656741	10.1371/journal.pone.0269709
22.731385	3.03765	43.2136071006038	44.950237090858	5.020556	12.078859	10.1371/journal.pone.0269709
22.731445	3.003644	43.9685963908231	44.324506343198	4.798611	11.840788	10.1371/journal.pone.0269709
22.731523	2.97881	41.2701370755504	46.3461072359662	5.203679	11.838376	10.1371/journal.pone.0269709
22.731737	3.702592	45.3926158654926	45.6729451741966	4.11877	12.152783	10.1371/journal.pone.0269709
22.731826	2.654335	45.7281320959052	45.9799805208367	5.495412	11.663629	10.1371/journal.pone.0269709
22.731942	2.758099	43.9435158510446	44.8739759260094	4.329743	11.85732	10.1371/journal.pone.0269709
22.732052	2.654799	44.1530965122586	44.6092526859727	4.831641	11.669356	10.1371/journal.pone.0269709
22.732347	2.961078	43.3633737655572	43.8127504060955	4.648697	11.950202	10.1371/journal.pone.0269709
22.732486	3.089049	44.3859820783213	45.2287428593866	4.745822	11.930584	10.1371/journal.pone.0269709
22.732527	2.727711	43.6867811825565	44.5201499517797	4.63347	11.941803	10.1371/journal.pone.0269709
22.732732	3.052052	45.9442273834946	46.3787219096106	4.976763	11.479655	10.1371/journal.pone.0269709
22.732856	2.880009	43.8650360570596	44.6256384937188	5.164201	11.565156	10.1371/journal.pone.0269709
22.732894	3.951408	45.6117755414118	46.5181925414866	3.663104	12.18103	10.1371/journal.pone.0269709
22.732904	3.051278	44.3469293791903	45.1379838073	5.00617	12.015526	10.1371/journal.pone.0269709
22.732904	2.763679	42.6030071285245	44.5335379105102	4.879514	12.115004	10.1371/journal.pone.0269709
22.732912	2.882811	44.9788779189293	45.8703626082744	4.100086	11.529854	10.1371/journal.pone.0269709
22.732914	2.885286	44.9092593445191	45.7809435432117	4.539754	11.50572	10.1371/journal.pone.0269709
22.733213	2.461302	42.7841788543474	44.3496624629319	4.513085	11.343878	10.1371/journal.pone.0269709
22.733311	2.558337	44.2925824950989	44.9811379095033	4.283266	12.384006	10.1371/journal.pone.0269709
22.733387	2.990755	43.7486940204674	43.9596967080504	4.465532	11.422512	10.1371/journal.pone.0269709
22.733818	3.174638	45.153685082547	45.411513076632	4.77076	12.04251	10.1371/journal.pone.0269709
22.733859	3.230713	44.5545083815941	45.288706445851	4.742596	11.657361	10.1371/journal.pone.0269709
22.733897	3.074312	45.7890988026999	46.4647165528384	4.905053	11.980322	10.1371/journal.pone.0269709
22.734125	2.54745	45.266480754436	46.3295150034188	5.260098	11.734032	10.1371/journal.pone.0269709
22.734244	3.156753	43.8359452413062	44.268942680573	4.722042	11.92892	10.1371/journal.pone.0269709
22.734367	3.072282	43.3927610588862	44.3965035286999	4.378177	11.990921	10.1371/journal.pone.0269709
22.734533	3.126849	45.0429529599426	45.4552494752444	5.16042	11.780201	10.1371/journal.pone.0269709
22.735077	3.404272	44.1621671415681	45.5138329686832	4.596814	12.123373	10.1371/journal.pone.0269709
22.735088	2.914198	46.0511952843576	46.8400781195353	4.87802	11.347746	10.1371/journal.pone.0269709
22.73522	2.80747	46.2603731176654	47.0098136990637	5.121573	11.273429	10.1371/journal.pone.0269709
22.735284	3.166326	45.3332233694848	46.9101565562191	4.617289	11.628087	10.1371/journal.pone.0269709
22.735773	3.008645	42.309759338328	43.9622333804522	4.909466	11.640452	10.1371/journal.pone.0269709
22.735791	2.790264	44.6567385364498	46.3384522105707	5.136827	12.137978	10.1371/journal.pone.0269709
22.735915	3.422723	43.9199670190328	45.2371936855579	4.74968	12.386971	10.1371/journal.pone.0269709
22.735971	2.932884	42.4894084920402	43.1532646691372	4.759903	12.360391	10.1371/journal.pone.0269709
22.736123	2.891665	42.0248219143695	42.2235589193171	4.462462	12.142186	10.1371/journal.pone.0269709
22.736179	2.796783	44.1623000510974	45.2755652000335	4.863977	11.298926	10.1371/journal.pone.0269709
22.736188	3.090144	44.1634269249039	44.4007906103445	4.870945	11.110042	10.1371/journal.pone.0269709
22.736314	2.383027	43.5054598385309	43.9348836858126	4.797819	11.747692	10.1371/journal.pone.0269709
22.736385	2.674934	44.1217362498041	45.6684645382681	4.960862	11.915416	10.1371/journal.pone.0269709
22.736575	3.232491	45.008815726707	45.8801588500244	4.648718	11.841003	10.1371/journal.pone.0269709
22.736806	2.973232	43.4036485299859	44.1753059385355	4.244283	11.913939	10.1371/journal.pone.0269709
22.736876	3.288185	42.6153312915855	43.1118338854416	4.397347	12.265345	10.1371/journal.pone.0269709
22.737217	2.99991	43.8413889991238	43.9697706849435	4.919877	12.051152	10.1371/journal.pone.0269709
22.73727	3.143095	39.7721427427506	44.661513367621	4.444709	12.488108	10.1371/journal.pone.0269709
22.737282	2.777692	41.9455736607151	43.799644463686	4.823495	11.567072	10.1371/journal.pone.0269709
22.737328	3.266655	45.7709475318474	46.350957363574	4.235785	11.882337	10.1371/journal.pone.0269709
22.737342	3.085935	45.3978363727465	46.3007612393898	4.873927	11.651911	10.1371/journal.pone.0269709
22.737804	2.554199	44.1994188725887	44.9226252702346	5.236052	11.46645	10.1371/journal.pone.0269709
22.737811	2.590409	43.5534617775465	44.6835747548262	5.2146	12.077358	10.1371/journal.pone.0269709
22.738	3.087376	42.9638787713375	43.3203209785489	4.63649	12.377703	10.1371/journal.pone.0269709
22.738208	3.513928	45.3036674627584	46.6512038083969	4.048575	11.459846	10.1371/journal.pone.0269709
22.738232	2.815727	44.1875847419681	45.236211433114	4.88636	11.140819	10.1371/journal.pone.0269709
22.738234	3.047155	44.2140336521853	45.4494649082998	4.529782	11.557695	10.1371/journal.pone.0269709
22.7385	3.228868	42.8021441401201	43.1051273389321	3.944371	11.531583	10.1371/journal.pone.0269709
22.738603	3.229922	44.7448707131762	45.5450651213462	4.4166	11.673258	10.1371/journal.pone.0269709
22.738618	3.534565	46.0644889196137	46.5190773702538	4.207147	11.827917	10.1371/journal.pone.0269709
22.738634	2.312021	43.1269119597636	44.4569201905417	5.042354	11.919621	10.1371/journal.pone.0269709
22.738869	2.149532	42.7461764969996	43.8455296656905	5.545249	11.905031	10.1371/journal.pone.0269709
22.738972	2.801709	44.4337832621427	45.4485223776405	5.241257	11.411488	10.1371/journal.pone.0269709
22.739026	3.462235	46.1894839067627	46.5572082559794	4.434465	11.404706	10.1371/journal.pone.0269709
22.739055	3.035424	43.4483102211925	43.8339241063984	4.872314	12.131256	10.1371/journal.pone.0269709
22.73913	3.10197	44.0081272253443	44.6117292497629	4.408514	11.397623	10.1371/journal.pone.0269709
22.739166	3.041795	45.3441073619484	45.7498398755604	4.302598	11.270805	10.1371/journal.pone.0269709
22.739219	3.534275	43.0859607684135	43.569339732798	3.673183	12.487185	10.1371/journal.pone.0269709
22.739234	2.91495	44.7207872554634	45.4606313626363	4.364684	11.712519	10.1371/journal.pone.0269709
22.739398	3.35095	43.8082519949304	45.2327556987576	4.110993	11.868169	10.1371/journal.pone.0269709
22.739867	3.026471	42.714160256695	44.2219182957148	4.811173	12.128811	10.1371/journal.pone.0269709
22.739948	3.390725	45.900200859279	46.1790370158846	4.802637	11.982256	10.1371/journal.pone.0269709
22.739963	3.017487	45.3637019684083	45.9393619478616	4.523407	11.800845	10.1371/journal.pone.0269709
22.740108	2.920251	42.2405488492861	43.070894820492	4.365471	12.015183	10.1371/journal.pone.0269709
22.740327	3.254426	44.6313037749355	45.794199645614	3.967569	11.685494	10.1371/journal.pone.0269709
22.740417	2.994114	42.7463443326327	42.8887252975239	4.778006	12.172555	10.1371/journal.pone.0269709
22.740706	3.262066	42.6355355250652	44.5658160515902	3.855421	11.512334	10.1371/journal.pone.0269709
22.740762	2.667555	43.1364479339878	43.5610001140976	4.937556	12.125153	10.1371/journal.pone.0269709
22.740851	3.531113	43.9185039132363	45.4664187725252	3.750815	11.906133	10.1371/journal.pone.0269709
22.740954	2.940344	44.7425217017802	44.972297065008	5.064072	12.094197	10.1371/journal.pone.0269709
22.74119	2.744598	43.5098850591309	43.7935632415386	4.573886	11.518565	10.1371/journal.pone.0269709
22.7412	3.155242	43.4089854413337	43.8658798449214	4.182268	11.788234	10.1371/journal.pone.0269709
22.74138	3.054885	43.980496897518	45.6222448388399	4.654838	11.708327	10.1371/journal.pone.0269709
22.741823	3.71906	43.3754672983677	44.2403924614371	3.913682	12.323124	10.1371/journal.pone.0269709
22.741902	2.855724	45.229064102784	45.5457965345789	4.797838	11.940004	10.1371/journal.pone.0269709
22.742153	3.287931	44.8426501302031	45.5383912925738	4.725645	12.02973	10.1371/journal.pone.0269709
22.742731	2.464841	43.2237018033313	43.7385396926276	5.155375	11.740712	10.1371/journal.pone.0269709
22.742942	2.832283	41.5235590525296	41.6609832856135	4.501606	12.188999	10.1371/journal.pone.0269709
22.743066	3.198637	44.2268613906576	44.6313214811939	4.588287	11.98925	10.1371/journal.pone.0269709
22.743283	2.905464	40.3428966917032	41.8891081740606	4.605088	11.863819	10.1371/journal.pone.0269709
22.743372	2.380331	42.6679787754935	44.323918407743	5.16258	11.581371	10.1371/journal.pone.0269709
22.743569	2.970517	43.1894631530535	46.6481861526622	4.648921	12.135448	10.1371/journal.pone.0269709
22.743703	3.202818	44.2375394648005	45.1220340451429	4.228819	12.388938	10.1371/journal.pone.0269709
22.743964	2.744925	43.5523658161288	44.9621838059403	5.284505	11.529617	10.1371/journal.pone.0269709
22.744062	3.363686	43.6573445623904	44.7732800493713	4.387795	12.271297	10.1371/journal.pone.0269709
22.744138	2.756324	43.316734788382	43.316734788382	4.882964	11.484462	10.1371/journal.pone.0269709
22.744283	3.242436	44.3903547058971	44.9362085583306	4.339385	11.649649	10.1371/journal.pone.0269709
22.74451	2.897011	44.2291333828787	45.4918395727245	4.948186	11.539136	10.1371/journal.pone.0269709
22.744601	2.551835	43.173634379568	43.3336256480624	4.251143	11.560091	10.1371/journal.pone.0269709
22.744661	2.728045	43.3452294047872	44.1191292308774	5.284769	11.721536	10.1371/journal.pone.0269709
22.744695	2.591045	44.1851203367024	44.5248310035303	5.06486	11.669338	10.1371/journal.pone.0269709
22.744821	2.982814	45.3377724497872	46.5075900386943	4.851341	11.905196	10.1371/journal.pone.0269709
22.745372	3.074184	44.5478335497588	45.2480740743819	4.884334	11.586923	10.1371/journal.pone.0269709
22.745472	2.830064	44.1602198197609	45.2653758099149	4.734931	12.124955	10.1371/journal.pone.0269709
22.745606	2.605859	44.3110226787096	45.5885543146764	5.44516	11.800597	10.1371/journal.pone.0269709
22.745607	3.248042	44.466807405759	45.0541731377809	4.869164	12.332535	10.1371/journal.pone.0269709
22.745614	2.961068	43.1696472483411	43.7473727272268	4.8853	11.752989	10.1371/journal.pone.0269709
22.745654	2.824135	44.5095522114851	45.023502268184	4.606697	11.39334	10.1371/journal.pone.0269709
22.746075	3.169616	44.611216224683	44.9974081492906	4.404906	11.63465	10.1371/journal.pone.0269709
22.746101	2.848581	44.3630471984703	44.8019455327814	5.098519	12.094797	10.1371/journal.pone.0269709
22.746432	2.80029	44.9158456715498	44.9158456715498	4.677673	11.810484	10.1371/journal.pone.0269709
22.746685	2.435158	40.1378601703986	43.7663605139506	5.30225	12.291715	10.1371/journal.pone.0269709
22.746819	2.933039	44.8504983388704	45.7013759702571	4.778211	11.319647	10.1371/journal.pone.0269709
22.746871	2.638605	45.4064971248606	45.6582766821219	4.816826	11.800327	10.1371/journal.pone.0269709
22.746952	2.982561	45.105149123637	45.4536149562999	4.635357	11.607652	10.1371/journal.pone.0269709
22.746952	2.814287	42.1773247204112	42.7172742961617	5.003031	12.166529	10.1371/journal.pone.0269709
22.747331	2.58679	44.5263054156257	44.9615908116893	5.277658	11.892875	10.1371/journal.pone.0269709
22.747583	2.129988	41.027219463167	41.6658076308797	5.26722	11.853305	10.1371/journal.pone.0269709
22.747592	2.783258	44.0363553711697	44.4577986157883	4.995732	11.876496	10.1371/journal.pone.0269709
22.747797	2.596595	43.4575412096597	44.6149550915777	5.563226	11.98143	10.1371/journal.pone.0269709
22.748546	2.408235	43.7485806016072	44.357245765953	5.07121	11.712419	10.1371/journal.pone.0269709
22.748744	3.155525	42.2536745360327	42.9620849098827	4.777007	12.043088	10.1371/journal.pone.0269709
22.748747	3.44455	43.9890036614492	44.9105800410995	3.343332	11.689461	10.1371/journal.pone.0269709
22.748753	2.814971	43.5863212563709	44.2276438106066	4.650588	11.665861	10.1371/journal.pone.0269709
22.748808	2.556248	43.6188075509778	44.2535778525987	5.152445	11.841162	10.1371/journal.pone.0269709
22.749035	2.579591	42.9375164355271	43.746425754992	5.285293	11.567998	10.1371/journal.pone.0269709
22.749207	2.836752	42.7926305891613	43.3421734244285	4.992708	11.619338	10.1371/journal.pone.0269709
22.749211	3.217353	44.575598696517	45.2150730307161	4.481173	12.352531	10.1371/journal.pone.0269709
22.749367	2.673476	44.2605769008836	44.5982647773212	4.752501	11.484736	10.1371/journal.pone.0269709
22.74945	3.561347	44.788401675126	45.3387103924384	4.002472	11.601406	10.1371/journal.pone.0269709
22.749723	2.41461	44.6210011154589	45.7278904633434	5.61863	11.095257	10.1371/journal.pone.0269709
22.749932	3.848936	44.0254008953006	44.6944804501708	3.676811	12.413469	10.1371/journal.pone.0269709
22.749991	3.487008	45.5180009195311	45.9617026665959	4.72567	12.277772	10.1371/journal.pone.0269709
22.750203	3.812185	45.0833561199086	45.8012283685887	3.174682	11.399986	10.1371/journal.pone.0269709
22.75029	2.768247	42.5111694161422	43.1903253671178	5.1606	12.32169	10.1371/journal.pone.0269709
22.750655	3.178288	43.2256891999943	43.5777669461024	4.189885	11.903472	10.1371/journal.pone.0269709
22.750699	2.383321	42.4697753619432	43.7620702272957	5.452722	12.33561	10.1371/journal.pone.0269709
22.750769	2.244877	41.928273209846	43.1208563252675	5.491539	11.628895	10.1371/journal.pone.0269709
22.750793	2.444089	43.6352973483703	44.5866696822668	5.139056	11.786104	10.1371/journal.pone.0269709
22.750798	2.512713	44.123264844439	46.0291818193597	5.162178	11.672372	10.1371/journal.pone.0269709
22.750944	2.841337	42.4483130474417	43.2311596364689	4.640105	11.745255	10.1371/journal.pone.0269709
22.751015	2.818872	43.7398604523492	44.798216884959	4.558628	12.249985	10.1371/journal.pone.0269709
22.751053	3.23204	44.0864868451802	45.1520480166277	4.519195	12.03993	10.1371/journal.pone.0269709
22.751224	3.391627	44.8055915254107	45.7870239980985	4.472678	11.705972	10.1371/journal.pone.0269709
22.7513	2.79743	44.0696831135159	45.8340700735708	5.404182	12.33082	10.1371/journal.pone.0269709
22.751431	3.710348	44.5466340563307	45.5675898997918	3.778532	12.151496	10.1371/journal.pone.0269709
22.751591	3.51635	43.7818886196537	47.8954253411786	4.209283	12.084427	10.1371/journal.pone.0269709
22.751843	3.338556	43.1609465943711	44.4349240333956	4.504851	11.205362	10.1371/journal.pone.0269709
22.752215	3.176865	44.9671200418254	45.1483333442581	4.159796	11.725195	10.1371/journal.pone.0269709
22.752301	2.422125	43.6401158047043	44.2253603809959	5.046752	11.649158	10.1371/journal.pone.0269709
22.752316	2.225226	42.4607935903451	43.824714645921	5.45751	12.086452	10.1371/journal.pone.0269709
22.752401	2.920659	43.2225559501579	43.8357061113988	4.810995	11.690828	10.1371/journal.pone.0269709
22.752413	3.39881	42.0335625854215	43.9864065712433	4.59142	12.018792	10.1371/journal.pone.0269709
22.752426	2.37146	43.5738398416727	44.2516166590619	4.960852	11.893249	10.1371/journal.pone.0269709
22.752439	3.193836	42.8903658707062	44.0165757947176	4.084179	11.739784	10.1371/journal.pone.0269709
22.752676	2.713953	43.9517564684614	44.6591612811026	4.645305	11.655489	10.1371/journal.pone.0269709
22.752878	2.640948	43.8384220973704	44.3711892543629	4.883164	11.649473	10.1371/journal.pone.0269709
22.753185	3.869582	45.9242156552181	46.0521064233478	4.363561	11.626084	10.1371/journal.pone.0269709
22.753383	3.113777	45.2333134306754	46.0554056764823	4.51683	11.307535	10.1371/journal.pone.0269709
22.753464	3.392167	42.0479795478627	43.3249588862186	3.880166	12.16603	10.1371/journal.pone.0269709
22.753752	2.655969	43.9645412622526	44.1347413383772	5.246706	11.780166	10.1371/journal.pone.0269709
22.753864	2.649336	43.2214987192349	44.1233571403358	4.744434	11.403765	10.1371/journal.pone.0269709
22.754062	2.714884	43.4965672509126	48.6217918981544	5.229149	12.162359	10.1371/journal.pone.0269709
22.754134	2.937797	42.8759701720451	43.6601627469758	4.625137	12.222539	10.1371/journal.pone.0269709
22.754139	3.08725	45.2312886869913	45.8932852616468	4.670797	11.478478	10.1371/journal.pone.0269709
22.754722	2.744778	39.687901399025	43.3493436909365	5.099697	12.25991	10.1371/journal.pone.0269709
22.754735	3.581378	45.9958468816656	46.4698218780748	4.213601	11.610097	10.1371/journal.pone.0269709
22.75494	3.102858	44.5448349372994	46.3752869599701	4.398899	11.726005	10.1371/journal.pone.0269709
22.755	2.831141	41.5969942689818	42.6046366720767	4.828357	12.338654	10.1371/journal.pone.0269709
22.755043	3.622164	45.7719593517877	46.31489849421	4.693289	11.46699	10.1371/journal.pone.0269709
22.755311	2.83695	42.4467381473929	43.1043455949338	5.043619	11.999307	10.1371/journal.pone.0269709
22.755538	3.095188	43.7759372428164	44.4100275868512	4.463223	11.332726	10.1371/journal.pone.0269709
22.755564	2.840998	43.0478050019891	44.0158467481679	4.953923	12.240242	10.1371/journal.pone.0269709
22.755606	2.933388	41.687572212139	43.8426020707738	4.725834	12.26166	10.1371/journal.pone.0269709
22.755668	2.679916	43.5336418309927	44.8181637460495	4.690992	11.53461	10.1371/journal.pone.0269709
22.755675	2.999505	44.6340484126678	45.0273466085069	4.427838	11.748751	10.1371/journal.pone.0269709
22.755691	3.105615	45.708438129803	46.2818784436289	4.857385	11.682405	10.1371/journal.pone.0269709
22.755913	3.293938	40.111284748406	43.0972451347041	4.466812	12.465098	10.1371/journal.pone.0269709
22.755974	2.388353	43.3497835593473	44.6015947680149	4.951931	11.572209	10.1371/journal.pone.0269709
22.756304	2.912371	43.3220058589323	44.4086602019061	4.373235	11.335924	10.1371/journal.pone.0269709
22.756548	3.011223	43.4552974389572	43.9073337996834	4.592812	11.517474	10.1371/journal.pone.0269709
22.756766	2.931766	43.6904911238398	44.6336883441801	4.878816	12.30709	10.1371/journal.pone.0269709
22.757026	2.434611	43.6897275935776	44.2777356720199	4.664452	11.587634	10.1371/journal.pone.0269709
22.757038	2.666638	44.8696029512101	46.2543628142881	4.578132	11.305983	10.1371/journal.pone.0269709
22.757226	2.577649	44.2498296873222	45.0689314283219	5.274322	11.208771	10.1371/journal.pone.0269709
22.75753	3.163779	45.99516362558	46.8601869742287	4.666412	11.50129	10.1371/journal.pone.0269709
22.757545	3.44392	45.8481230321816	47.2742970977364	5.078806	11.696594	10.1371/journal.pone.0269709
22.757553	3.453471	46.1320749687908	46.535889098151	4.403692	12.287207	10.1371/journal.pone.0269709
22.757592	3.071071	44.7930739157389	45.5774049508541	4.22916	11.589127	10.1371/journal.pone.0269709
22.757596	2.691156	42.8803881113457	43.2509544684708	4.598288	11.936726	10.1371/journal.pone.0269709
22.75773	2.934094	44.1624329614268	45.5285930356227	4.672845	11.00765	10.1371/journal.pone.0269709
22.758125	2.666472	43.0679103743386	43.9962060279104	5.216467	11.893924	10.1371/journal.pone.0269709
22.758159	3.176737	43.6305137981015	44.319384261274	4.155173	11.592089	10.1371/journal.pone.0269709
22.758224	2.844063	44.2567985326937	45.4038521300797	5.036265	11.612585	10.1371/journal.pone.0269709
22.758276	2.546682	44.126339659329	44.7992991398535	5.156261	12.030944	10.1371/journal.pone.0269709
22.758278	3.021631	43.4203726329947	44.3649424675426	4.581088	11.837283	10.1371/journal.pone.0269709
22.758435	3.190217	44.4526164085605	44.938159101322	4.573335	12.378748	10.1371/journal.pone.0269709
22.758671	3.320148	45.5479355921151	46.7307383165885	3.943157	11.720185	10.1371/journal.pone.0269709
22.758806	2.737632	44.0110023593809	44.7405643806779	5.015969	11.817647	10.1371/journal.pone.0269709
22.758968	3.241393	42.8505588347695	43.6701224937232	4.063184	11.922051	10.1371/journal.pone.0269709
22.759018	2.677034	44.2411869589303	44.7995251117599	4.592719	11.487604	10.1371/journal.pone.0269709
22.759395	2.470437	43.5480555696415	43.9664484541267	5.144288	11.798969	10.1371/journal.pone.0269709
22.759568	2.807218	43.4036094570228	47.4428647337155	4.513893	11.433729	10.1371/journal.pone.0269709
22.760064	2.807777	43.3714650970865	43.5577225002675	4.99584	12.224124	10.1371/journal.pone.0269709
22.760068	2.643438	42.8090933871176	43.2053533160973	4.516607	11.372333	10.1371/journal.pone.0269709
22.760398	3.148198	44.1460101490042	44.8803489895937	4.658633	11.45316	10.1371/journal.pone.0269709
22.760665	3.146588	44.8682608038451	45.0885298253611	5.241339	12.369373	10.1371/journal.pone.0269709
22.761053	3.198034	43.8998464350853	44.170328114211	4.183024	11.587684	10.1371/journal.pone.0269709
22.761093	3.070061	46.6728482261206	49.3974318311782	5.001802	11.554809	10.1371/journal.pone.0269709
22.761112	3.608519	45.2954167077681	46.246782422934	3.53408	11.934437	10.1371/journal.pone.0269709
22.761306	2.993191	43.9472752494024	44.6357839062011	4.849426	11.181985	10.1371/journal.pone.0269709
22.761322	3.101403	42.2820585386644	44.2763938471162	4.99322	12.089043	10.1371/journal.pone.0269709
22.761345	3.109013	45.6670927124521	45.9249280509461	4.785933	12.29571	10.1371/journal.pone.0269709
22.761472	3.380631	44.1784689719232	44.6126963636092	3.83665	11.548491	10.1371/journal.pone.0269709
22.76162	2.671143	43.259380940955	44.3721809696064	4.986503	11.970859	10.1371/journal.pone.0269709
22.761652	2.936975	43.0731980184032	43.2462437273726	4.485209	11.805685	10.1371/journal.pone.0269709
22.761728	3.064533	44.3486892367111	44.9409954690156	5.01231	12.673663	10.1371/journal.pone.0269709
22.762104	3.188582	44.2158466974365	44.4877502485382	4.462992	12.529871	10.1371/journal.pone.0269709
22.762315	2.90708	44.0837861010288	44.5165267770536	4.90091	11.664615	10.1371/journal.pone.0269709
22.762394	2.46928	43.5979368552027	44.3777587351537	4.832304	10.976266	10.1371/journal.pone.0269709
22.762692	3.08368	46.2880419129648	46.925803699978	4.872921	11.925364	10.1371/journal.pone.0269709
22.76294	3.360997	45.3211030364199	46.47763558146	4.423377	11.424919	10.1371/journal.pone.0269709
22.762965	2.410357	44.8602036427283	45.4536700505297	5.87262	11.983697	10.1371/journal.pone.0269709
22.763081	3.13478	45.0215923556938	46.2367593333522	4.34261	11.556225	10.1371/journal.pone.0269709
22.76321	2.644925	44.0309205345602	44.2249779006147	4.077639	11.212763	10.1371/journal.pone.0269709
22.763239	3.006252	45.1731758870807	45.5396878041883	4.784476	12.232907	10.1371/journal.pone.0269709
22.76338	2.915309	44.0649937114358	44.7151229328033	5.56785	12.273368	10.1371/journal.pone.0269709
22.763788	3.210675	42.4721910969227	42.7484884134497	4.547703	12.705869	10.1371/journal.pone.0269709
22.764027	2.962579	44.5683231072692	45.0548166936439	4.598632	11.271862	10.1371/journal.pone.0269709
22.764622	2.614082	43.1696969448901	45.2082351589066	4.242244	11.310867	10.1371/journal.pone.0269709
22.764674	1.885173	45.5022232049204	46.3436634617906	5.395748	11.25557	10.1371/journal.pone.0269709
22.764735	2.676777	43.8433994314258	44.4100334305573	5.018844	12.183654	10.1371/journal.pone.0269709
22.76484	3.074507	44.2548602654426	45.2262215602443	4.322492	11.823526	10.1371/journal.pone.0269709
22.764879	3.153799	44.0630664551988	44.8650340136778	4.160695	11.935057	10.1371/journal.pone.0269709
22.765053	2.182681	43.1392047814855	44.0468036768053	5.474187	11.643293	10.1371/journal.pone.0269709
22.76528	3.030619	44.5659278626181	46.1276235854708	4.471446	11.816065	10.1371/journal.pone.0269709
22.765377	2.965198	44.4801398481955	44.8553683502913	4.891215	12.121667	10.1371/journal.pone.0269709
22.765689	2.511043	43.7512971449394	45.5893179162642	4.688297	11.761604	10.1371/journal.pone.0269709
22.76612	3.045535	45.5151403585784	45.9081988370467	4.731597	11.989198	10.1371/journal.pone.0269709
22.766177	2.6448	43.9354727847409	44.6269602640224	5.061875	11.221437	10.1371/journal.pone.0269709
22.766211	2.950258	45.3152065346273	46.987051064831	4.906788	11.339668	10.1371/journal.pone.0269709
22.766251	2.996856	44.9917874990552	45.3229958406247	4.623299	12.034831	10.1371/journal.pone.0269709
22.766333	2.991042	43.190060066816	47.0312482581019	4.392196	11.312582	10.1371/journal.pone.0269709
22.766468	2.791365	41.9587722428114	42.5548333212289	4.39854	11.483898	10.1371/journal.pone.0269709
22.766591	2.42075	42.6772211122632	44.6154505089731	5.270176	12.261012	10.1371/journal.pone.0269709
22.766593	3.342859	44.0999667192251	45.8457750842951	4.458241	12.509418	10.1371/journal.pone.0269709
22.766713	2.928232	44.4136159118392	45.4279922577241	4.614482	11.630487	10.1371/journal.pone.0269709
22.766835	3.078036	44.9739091361798	45.7715682749733	5.1698	11.557729	10.1371/journal.pone.0269709
22.767089	2.681722	42.5709364243743	44.0156286129495	4.407595	11.608736	10.1371/journal.pone.0269709
22.767217	3.016341	45.4573433004563	45.6157086714584	4.985974	11.731487	10.1371/journal.pone.0269709
22.767524	3.23099	43.8021740673738	44.3355344776762	4.793649	12.20007	10.1371/journal.pone.0269709
22.767581	2.366868	41.4100115052349	45.1657825102299	5.696991	12.504382	10.1371/journal.pone.0269709
22.767824	2.896477	41.6069837599621	42.3427125055281	5.061035	12.148364	10.1371/journal.pone.0269709
22.767982	2.686147	43.0642669428224	44.5819815085829	4.735202	12.216788	10.1371/journal.pone.0269709
22.768046	3.160008	45.0857109422152	45.693066337803	4.628794	11.559157	10.1371/journal.pone.0269709
22.768058	2.89895	45.2690369042578	45.5038060057474	5.228696	12.183865	10.1371/journal.pone.0269709
22.768448	3.551085	47.0458483049485	47.4449322486368	4.567539	11.593706	10.1371/journal.pone.0269709
22.768549	2.776845	44.3337756640017	44.5091941488411	5.019263	11.560821	10.1371/journal.pone.0269709
22.768785	3.202769	42.5113032831952	42.9194591868371	4.830972	11.181759	10.1371/journal.pone.0269709
22.768812	3.254332	45.8006627593386	46.6771536977019	4.164138	11.635062	10.1371/journal.pone.0269709
22.769103	2.678165	41.3452051444951	42.0387197160848	4.667696	11.597849	10.1371/journal.pone.0269709
22.769262	3.100424	44.2565605925422	45.3910102667068	4.707141	11.821744	10.1371/journal.pone.0269709
22.76977	3.321075	44.5083254306329	45.4991806103119	4.428608	11.60683	10.1371/journal.pone.0269709
22.769832	2.654955	42.9504612561387	43.4125143293455	4.844665	12.096156	10.1371/journal.pone.0269709
22.770505	3.069136	43.2757831666564	43.6427850329687	4.089838	11.783812	10.1371/journal.pone.0269709
22.771172	2.802599	42.720156268433	42.720156268433	4.9789	12.168438	10.1371/journal.pone.0269709
22.77145	2.904208	44.3626739953366	45.9942672745269	4.671791	11.837509	10.1371/journal.pone.0269709
22.771583	3.335964	43.8406087960239	44.7255935748869	4.95894	12.254201	10.1371/journal.pone.0269709
22.771778	2.815737	45.7416551973702	46.4623881805191	4.912806	11.782957	10.1371/journal.pone.0269709
22.772205	2.693464	44.7159938179311	46.1582331585703	5.253326	11.805195	10.1371/journal.pone.0269709
22.772291	3.256965	44.3069215944716	45.7462928220881	4.57317	11.786588	10.1371/journal.pone.0269709
22.772442	3.139449	41.5673822045049	42.944504248643	4.812193	12.051069	10.1371/journal.pone.0269709
22.772614	2.197289	43.5332206844067	44.4297471572202	5.590506	12.206582	10.1371/journal.pone.0269709
22.772901	2.909805	43.9248256867695	44.4677213751396	4.597536	11.932784	10.1371/journal.pone.0269709
22.773163	2.860911	44.8182173105883	45.3688792340927	4.981416	12.090858	10.1371/journal.pone.0269709
22.773362	3.01077	44.0627558087768	45.5525401648557	4.64093	11.458454	10.1371/journal.pone.0269709
22.773376	2.661203	41.9723236363379	42.9487887550781	4.962231	11.996501	10.1371/journal.pone.0269709
22.773418	3.118096	44.1009866860755	44.9360649667653	4.480771	11.755322	10.1371/journal.pone.0269709
22.77348	3.606876	44.9487105247106	46.6417717073915	3.771783	11.781341	10.1371/journal.pone.0269709
22.773533	2.232844	43.5080397056304	45.8891106975879	5.071687	11.145577	10.1371/journal.pone.0269709
22.773638	2.458378	41.1146942820972	42.4964170798578	4.845397	11.647842	10.1371/journal.pone.0269709
22.773771	2.964418	41.1492980661293	43.0491941956166	4.403092	12.229555	10.1371/journal.pone.0269709
22.773851	2.7732	41.9385110598377	44.3377477527659	5.170114	11.591482	10.1371/journal.pone.0269709
22.774027	2.696854	42.7475571196025	42.965913454047	5.332451	12.271009	10.1371/journal.pone.0269709
22.774193	2.656403	43.0686578211087	44.1240378344994	4.967438	12.459227	10.1371/journal.pone.0269709
22.774238	2.650879	43.2411517392873	44.8727289745671	4.913088	11.657724	10.1371/journal.pone.0269709
22.774358	3.251711	46.9950069719704	47.4198074854168	4.633383	11.409273	10.1371/journal.pone.0269709
22.774442	3.525503	45.7993948508996	46.7631969898634	4.308748	12.020274	10.1371/journal.pone.0269709
22.774457	2.599605	43.4111406749911	44.6453964974198	4.973396	11.730137	10.1371/journal.pone.0269709
22.774517	3.001781	45.2533827406414	45.647630319927	4.620012	11.621797	10.1371/journal.pone.0269709
22.774981	2.944503	44.7462410837314	45.4102360726806	4.309634	11.594869	10.1371/journal.pone.0269709
22.775062	2.732278	43.3497724233281	43.7142927085726	4.593662	11.587072	10.1371/journal.pone.0269709
22.775154	3.031158	43.9876964783776	44.1435099623073	4.740644	11.986585	10.1371/journal.pone.0269709
22.775273	2.753454	43.298657202799	45.2109240309122	4.950845	12.175428	10.1371/journal.pone.0269709
22.775321	2.788569	42.7361250047485	43.1689404653625	4.813731	12.315297	10.1371/journal.pone.0269709
22.775367	3.146032	45.1018218730606	45.6346625482342	4.519706	11.787012	10.1371/journal.pone.0269709
22.77553	3.202005	44.4208936931018	45.2688243867382	4.988128	11.636506	10.1371/journal.pone.0269709
22.77631	2.606328	44.1095574236516	45.2199680123995	5.47329	11.777925	10.1371/journal.pone.0269709
22.776351	3.296976	43.3620756442737	44.3554677412211	4.735285	12.308612	10.1371/journal.pone.0269709
22.776784	2.594124	43.7732573801388	44.2420162823729	5.13702	11.674808	10.1371/journal.pone.0269709
22.776835	3.246952	43.7218018667849	45.0520501352563	4.714543	11.906143	10.1371/journal.pone.0269709
22.777038	3.206401	44.0080641028633	44.4363047374631	4.513162	11.529932	10.1371/journal.pone.0269709
22.777107	3.207949	43.8521495219271	44.684728388347	4.842478	12.259551	10.1371/journal.pone.0269709
22.777136	2.051707	41.0768137634467	42.0808198615485	5.202282	12.008596	10.1371/journal.pone.0269709
22.777164	2.727765	40.5118051400178	41.1678344913998	5.02042	12.032275	10.1371/journal.pone.0269709
22.777303	3.006228	45.1660726380185	45.3460264587011	5.114342	11.924487	10.1371/journal.pone.0269709
22.777705	2.309107	42.1273053465729	42.8558095652897	5.362846	12.207148	10.1371/journal.pone.0269709
22.777766	3.594198	43.1186471859813	43.2979961815658	3.591911	12.611328	10.1371/journal.pone.0269709
22.777779	3.107663	41.5699779771494	43.2802949882316	4.005399	11.216523	10.1371/journal.pone.0269709
22.778182	2.521634	43.1590037802172	43.3278566922474	5.269514	11.921793	10.1371/journal.pone.0269709
22.778346	2.553994	40.4746919845959	43.0396802897776	5.276389	12.350438	10.1371/journal.pone.0269709
22.778658	2.572021	41.6940303043331	43.5295037172262	5.005167	11.889512	10.1371/journal.pone.0269709
22.778721	3.098609	44.5249954749412	45.1640055588527	4.374552	11.732428	10.1371/journal.pone.0269709
22.778828	2.206127	42.72665159397	44.250984240225	5.419362	11.595269	10.1371/journal.pone.0269709
22.778834	2.830854	44.6897518255598	44.9956144274471	4.919045	11.893497	10.1371/journal.pone.0269709
22.778912	3.108465	44.8713866401861	45.6440558861763	5.501669	11.886291	10.1371/journal.pone.0269709
22.779135	2.58302	43.5204385519132	43.9827493792568	4.849412	11.886856	10.1371/journal.pone.0269709
22.77939	2.643603	42.6114627486174	43.4065066289131	4.410274	11.698253	10.1371/journal.pone.0269709
22.779498	3.133727	43.7371623329078	44.4386626635442	4.835354	11.91051	10.1371/journal.pone.0269709
22.779699	2.551143	42.5217796555396	43.3599252796073	4.806095	11.776706	10.1371/journal.pone.0269709
22.779792	2.927434	43.2562982451913	43.6337233994278	5.372675	11.955531	10.1371/journal.pone.0269709
22.780011	3.075978	44.7599553434899	46.9676894304329	4.596134	11.33928	10.1371/journal.pone.0269709
22.780075	3.026066	44.1567878664735	44.9900901828024	4.999377	12.15247	10.1371/journal.pone.0269709
22.780102	3.071932	45.1421677335823	45.4498994648224	4.93354	12.185508	10.1371/journal.pone.0269709
22.780203	3.122255	41.717237228685	43.6467132860983	4.46233	11.480077	10.1371/journal.pone.0269709
22.780258	2.897341	43.9764223831781	45.1370420780211	5.13688	12.330106	10.1371/journal.pone.0269709
22.781125	3.272518	46.5512875189584	47.1502922200481	4.65556	11.986244	10.1371/journal.pone.0269709
22.78122	2.889304	43.6499760798131	44.0564690365261	4.857311	12.350203	10.1371/journal.pone.0269709
22.781394	3.44495	43.9411014777751	45.1452714642023	4.09523	11.810882	10.1371/journal.pone.0269709
22.781498	3.382116	44.6288073331412	46.3210580470795	4.450201	12.210567	10.1371/journal.pone.0269709
22.781552	2.750162	41.7903920235948	42.6860409436916	4.402565	12.383668	10.1371/journal.pone.0269709
22.781772	3.851916	44.3532585254848	44.6636588284041	4.127967	12.378901	10.1371/journal.pone.0269709
22.781966	3.121986	45.8771652832606	46.6539316408623	4.854358	11.703193	10.1371/journal.pone.0269709
22.781992	2.937599	44.6136989039307	45.3241340337378	4.807945	11.667289	10.1371/journal.pone.0269709
22.782186	3.055357	45.0045964694527	45.3798474753073	4.276886	11.726009	10.1371/journal.pone.0269709
22.782445	3.475592	45.7480786823577	47.1472359985282	4.206523	10.919736	10.1371/journal.pone.0269709
22.782647	2.797849	44.6550664050608	45.1482548293249	4.841135	12.044992	10.1371/journal.pone.0269709
22.782759	2.735411	43.980101447434	44.6291614213628	4.482895	11.701872	10.1371/journal.pone.0269709
22.78309	2.680126	42.2662790608846	43.4799300507768	5.152572	11.520791	10.1371/journal.pone.0269709
22.783121	3.250923	43.4106158056316	43.9220875524023	4.234947	12.115327	10.1371/journal.pone.0269709
22.783186	3.431966	43.8215110254273	44.5055844948082	4.214835	12.024663	10.1371/journal.pone.0269709
22.783187	2.459696	41.5027615015219	42.2951941380741	5.287896	12.128057	10.1371/journal.pone.0269709
22.783308	2.558929	42.0974903035447	42.7359464264708	5.054461	11.979875	10.1371/journal.pone.0269709
22.783336	3.006402	44.5409843702716	44.8695850553837	5.003311	11.30692	10.1371/journal.pone.0269709
22.783505	3.781332	45.2219008526908	45.4034428858993	4.440612	11.947451	10.1371/journal.pone.0269709
22.783515	2.740629	42.3467980676309	42.6680974491305	4.980437	12.102161	10.1371/journal.pone.0269709
22.783806	3.262215	43.7610148095054	44.5116713558888	4.502306	11.728457	10.1371/journal.pone.0269709
22.784048	2.841369	43.6166485587573	44.1196252328699	5.142434	11.603902	10.1371/journal.pone.0269709
22.784103	2.965313	44.1848426744673	45.9593618471115	4.640251	11.526732	10.1371/journal.pone.0269709
22.784418	2.782198	43.0859387666468	44.237197361864	5.069688	11.711482	10.1371/journal.pone.0269709
22.784605	2.292098	42.8246124658069	43.485874048674	4.920329	11.328674	10.1371/journal.pone.0269709
22.784849	2.959554	43.7234218273799	44.1081162462542	4.965997	11.796637	10.1371/journal.pone.0269709
22.785021	3.140259	44.7806999561746	45.3294179460979	4.593998	12.064043	10.1371/journal.pone.0269709
22.785088	3.068257	44.5657630886675	45.1604460326649	5.240706	12.265748	10.1371/journal.pone.0269709
22.785221	2.429871	44.6537784174992	45.0330482530113	5.027557	11.085894	10.1371/journal.pone.0269709
22.785562	2.82904	43.642079602636	44.45102978219	4.753767	11.272052	10.1371/journal.pone.0269709
22.785571	2.943506	44.5675933248706	45.2449440618323	5.154604	12.056071	10.1371/journal.pone.0269709
22.785698	3.283139	43.3133659785638	43.8121304690196	4.878395	12.184752	10.1371/journal.pone.0269709
22.785953	3.025229	43.2960076847527	44.6217798444676	4.864687	11.617214	10.1371/journal.pone.0269709
22.786152	2.721122	44.7241533485868	45.6683594856295	4.997867	11.276322	10.1371/journal.pone.0269709
22.786216	2.729432	44.5823878564709	45.1166536195988	5.033504	11.193391	10.1371/journal.pone.0269709
22.786412	3.426437	44.9976841191907	44.9976841191907	4.483121	12.095812	10.1371/journal.pone.0269709
22.786451	2.828623	42.6135987001022	43.2156544386639	4.808884	11.767401	10.1371/journal.pone.0269709
22.786855	2.630957	43.2305062119355	43.5754150994042	4.991154	11.800727	10.1371/journal.pone.0269709
22.787215	2.651281	44.7366502521822	45.8910200451976	5.019343	11.766148	10.1371/journal.pone.0269709
22.787419	3.063392	43.7772148352226	44.5596320100553	5.112681	12.387351	10.1371/journal.pone.0269709
22.787503	2.938279	42.4257844181847	42.6361980184211	4.797038	12.313305	10.1371/journal.pone.0269709
22.787562	3.195133	47.4689753325887	48.1044906504112	4.317603	11.21164	10.1371/journal.pone.0269709
22.787804	3.269136	45.1010986226726	45.4818345552786	4.804957	12.116607	10.1371/journal.pone.0269709
22.78791	2.468502	41.8305857558613	43.1876890900987	5.161717	11.804432	10.1371/journal.pone.0269709
22.787945	2.149416	41.9794341819067	41.9794341819067	5.082117	11.761271	10.1371/journal.pone.0269709
22.788062	3.215006	44.7241948352897	45.4390563970719	4.905367	11.932559	10.1371/journal.pone.0269709
22.788067	2.937054	43.8977623066889	44.500966165421	4.800739	11.226754	10.1371/journal.pone.0269709
22.788278	3.1585	44.5916180706112	44.9380693486949	4.293664	11.349764	10.1371/journal.pone.0269709
22.788291	2.79795	43.393380343043	44.2411173667687	5.261335	11.737236	10.1371/journal.pone.0269709
22.788445	2.911887	42.1392558194937	42.4906548886348	5.023541	11.964393	10.1371/journal.pone.0269709
22.788632	2.974123	43.1165594544139	46.6056002117758	4.242221	11.952666	10.1371/journal.pone.0269709
22.788715	2.491168	43.498467693978	44.6664074471011	4.916248	12.107618	10.1371/journal.pone.0269709
22.789081	2.292982	44.6561831149613	46.0270726468131	5.199581	11.469777	10.1371/journal.pone.0269709
22.789117	3.245108	42.0065619850696	43.0999859653675	4.191196	11.787468	10.1371/journal.pone.0269709
22.789626	3.286035	43.9968139788633	44.2722352874508	3.919426	12.041825	10.1371/journal.pone.0269709
22.789693	2.866469	44.8318030301782	45.5197996966965	5.334724	11.685893	10.1371/journal.pone.0269709
22.789706	2.448221	43.6464818607808	44.1933129428661	5.807715	11.966124	10.1371/journal.pone.0269709
22.789902	2.742884	40.0930967646593	42.3319047099418	4.924556	11.813068	10.1371/journal.pone.0269709
22.790154	2.390671	43.1731097149603	43.4871907996309	5.175348	11.792237	10.1371/journal.pone.0269709
22.790281	3.062096	44.9355803520074	45.5110281649212	4.996175	11.965925	10.1371/journal.pone.0269709
22.790479	3.200197	45.5546122188943	45.9965677701845	4.946178	12.070626	10.1371/journal.pone.0269709
22.79073	3.20316	45.3276341835634	45.4637912895417	4.338212	11.976521	10.1371/journal.pone.0269709
22.790783	2.721411	43.0101662014772	45.5187805768194	4.849541	12.095999	10.1371/journal.pone.0269709
22.791087	2.845119	41.0507283615529	42.4916873669381	4.660739	12.511965	10.1371/journal.pone.0269709
22.7911	2.5116	43.7527321150499	43.8764869741436	4.988882	11.86018	10.1371/journal.pone.0269709
22.79145	3.229503	46.043480325041	46.4211494481798	4.706928	11.470131	10.1371/journal.pone.0269709
22.791547	2.880468	43.4470909050885	43.8811762755608	4.647587	11.648168	10.1371/journal.pone.0269709
22.7919	2.395688	42.9773320359909	43.5302953443479	4.62165	11.891928	10.1371/journal.pone.0269709
22.791934	3.869465	45.4526110403921	46.4051478777379	4.325619	11.782891	10.1371/journal.pone.0269709
22.792074	2.304812	42.591630687781	43.8251414513251	5.816959	12.423959	10.1371/journal.pone.0269709
22.792214	3.076644	43.9639685642645	44.4919318001304	4.27699	11.509822	10.1371/journal.pone.0269709
22.792543	3.330753	43.7254724391545	44.4811716142909	4.349723	12.192626	10.1371/journal.pone.0269709
22.792598	3.259328	46.025522277171	46.6159190808418	4.236543	11.770554	10.1371/journal.pone.0269709
22.792603	2.653147	44.7728048789224	44.9552725008798	5.001433	11.373452	10.1371/journal.pone.0269709
22.79262	2.957063	43.7060956082173	43.9209786765275	4.624797	11.980752	10.1371/journal.pone.0269709
22.793178	2.792786	43.9485056336124	44.5179830227539	4.835916	12.074872	10.1371/journal.pone.0269709
22.793254	2.536271	43.9319956138296	44.8079650107546	5.820805	11.582281	10.1371/journal.pone.0269709
22.793314	2.739028	45.0443476617513	45.9184048313509	5.048045	11.905509	10.1371/journal.pone.0269709
22.793419	2.712414	42.5935012539527	43.1990821059034	4.648579	11.593996	10.1371/journal.pone.0269709
22.793463	2.979717	42.9612372530827	44.4856216539398	4.983311	12.038865	10.1371/journal.pone.0269709
22.793783	2.634183	41.4018786516457	41.7221004005569	4.973714	12.18616	10.1371/journal.pone.0269709
22.793817	2.903899	44.622812292256	44.8668233039477	4.55809	11.962598	10.1371/journal.pone.0269709
22.793927	3.087493	43.5978129528521	43.8380121156575	4.812061	11.678992	10.1371/journal.pone.0269709
22.79429	2.953677	43.2506108267748	44.0691306903694	4.820913	11.969281	10.1371/journal.pone.0269709
22.794387	2.736078	43.2569801706158	44.5392209740536	4.969765	11.708531	10.1371/journal.pone.0269709
22.794392	3.142633	43.4110010808375	43.7998604633779	4.881243	11.445917	10.1371/journal.pone.0269709
22.7944	3.476358	44.9079745784938	45.3491582860302	4.566505	12.499334	10.1371/journal.pone.0269709
22.794404	3.323766	43.536747336712	44.1380313287169	4.658224	12.186258	10.1371/journal.pone.0269709
22.794517	3.034073	44.4629234550023	45.1956307944147	4.772013	11.760488	10.1371/journal.pone.0269709
22.794649	2.376091	42.5283487672386	43.185185753879	5.391929	11.798016	10.1371/journal.pone.0269709
22.795043	3.007325	44.1096093077941	45.0864999530433	4.754223	11.94595	10.1371/journal.pone.0269709
22.795181	2.826794	44.2495222034925	45.1414009242551	4.881525	11.670543	10.1371/journal.pone.0269709
22.79528	2.929459	42.3832204139692	42.9965444791927	4.899967	12.276653	10.1371/journal.pone.0269709
22.795367	2.609941	43.641436270055	44.5100218105701	4.954433	12.000151	10.1371/journal.pone.0269709
22.795661	2.781912	45.034856979302	45.034856979302	5.007844	11.620462	10.1371/journal.pone.0269709
22.795663	3.071846	43.7228610582047	44.1546908242758	4.797214	12.414312	10.1371/journal.pone.0269709
22.795868	2.514207	42.48823705289	44.2395284053164	5.131772	11.61256	10.1371/journal.pone.0269709
22.795959	2.984223	44.3544767729076	45.2967966910656	4.669777	12.02694	10.1371/journal.pone.0269709
22.796136	2.303695	43.6780856496847	44.2906992156281	4.812225	11.403382	10.1371/journal.pone.0269709
22.796181	3.007976	45.5402838556253	45.9677060180648	4.977533	12.142636	10.1371/journal.pone.0269709
22.796407	2.812719	42.6898582431081	42.9954818436768	4.39229	12.161938	10.1371/journal.pone.0269709
22.796762	2.984664	43.9999515022757	44.2890311357794	4.485174	11.813137	10.1371/journal.pone.0269709
22.796942	2.765417	44.0401364187266	45.232034305047	5.189724	11.407902	10.1371/journal.pone.0269709
22.797014	2.27644	41.8184003439641	43.4702640209956	5.262787	12.191704	10.1371/journal.pone.0269709
22.797126	3.085219	45.118227804138	45.9800807478337	4.748242	11.363506	10.1371/journal.pone.0269709
22.797133	3.101895	45.4160412148892	46.5559238033334	4.217098	11.443081	10.1371/journal.pone.0269709
22.797147	2.948406	44.6321064727663	45.7603664517263	4.307619	11.110442	10.1371/journal.pone.0269709
22.797431	2.884701	43.8913627000146	44.3677477629782	4.916644	11.920727	10.1371/journal.pone.0269709
22.797702	3.399585	44.372700179384	44.8050621356602	4.431604	11.692948	10.1371/journal.pone.0269709
22.797785	2.639006	44.2170284427509	44.9589075584915	5.113703	12.048763	10.1371/journal.pone.0269709
22.797821	2.061665	44.8788808762911	45.2735366721013	5.296071	12.028794	10.1371/journal.pone.0269709
22.797911	2.607326	44.3255076157132	44.8104398898154	5.087679	11.827333	10.1371/journal.pone.0269709
22.798033	2.88127	44.5482098747344	45.3600743179458	4.541067	12.01503	10.1371/journal.pone.0269709
22.798291	2.983	43.5127515568863	44.2937857852776	4.686566	12.062134	10.1371/journal.pone.0269709
22.798402	3.158619	43.7791455607946	44.2714396744246	4.897487	12.144592	10.1371/journal.pone.0269709
22.79862	2.387508	44.2112767181845	45.3204518509477	6.454885	11.490016	10.1371/journal.pone.0269709
22.799028	3.428	43.8943481897386	44.9358196666308	3.833872	11.923868	10.1371/journal.pone.0269709
22.799062	2.81671	42.6940596813619	43.6651561757086	5.386001	12.453554	10.1371/journal.pone.0269709
22.799146	3.137097	43.0752210779884	43.712446960612	4.840633	11.518223	10.1371/journal.pone.0269709
22.799652	2.7728	40.5770233056388	42.2795902324751	5.051704	11.951104	10.1371/journal.pone.0269709
22.799862	2.70641	44.6002155611011	44.9022209237165	5.251248	12.022088	10.1371/journal.pone.0269709
22.799966	2.648299	44.9257586862457	45.8369148374569	5.142154	12.287902	10.1371/journal.pone.0269709
22.800126	3.131078	45.1338670496693	45.6598209404462	4.885341	11.8999	10.1371/journal.pone.0269709
22.800138	3.359492	44.6464890993117	45.0832597641324	4.303974	11.911317	10.1371/journal.pone.0269709
22.800211	2.768955	44.7838195462862	45.7820116982196	5.119865	11.512894	10.1371/journal.pone.0269709
22.800626	2.441018	43.5925139705935	44.6882488178138	5.016579	11.178355	10.1371/journal.pone.0269709
22.800786	3.715485	41.6559441180881	43.6771473270945	4.001834	12.846184	10.1371/journal.pone.0269709
22.800852	3.798679	45.1204595949961	45.5703093839191	3.168709	11.43648	10.1371/journal.pone.0269709
22.800865	3.175598	39.8842258418585	43.8982761829805	4.369176	12.628117	10.1371/journal.pone.0269709
22.800975	2.644704	43.3790241917427	43.3790241917427	5.112755	12.186738	10.1371/journal.pone.0269709
22.800975	2.604743	42.7685318899915	44.2676826766589	5.360786	11.715997	10.1371/journal.pone.0269709
22.801003	2.457214	43.3571457200909	45.8523835835153	4.971348	11.539205	10.1371/journal.pone.0269709
22.801184	3.455131	43.7941315085216	44.8986846215287	3.810292	12.105459	10.1371/journal.pone.0269709
22.801361	2.85046	44.337194413277	45.3293327119297	5.354518	12.185117	10.1371/journal.pone.0269709
22.801382	2.41267	43.3420509715361	44.519715374577	4.881588	11.348749	10.1371/journal.pone.0269709
22.80139	3.311827	44.3628605961185	44.990510001757	4.407021	11.63126	10.1371/journal.pone.0269709
22.801452	3.364067	46.2412508128184	47.0428187220662	4.549324	11.997663	10.1371/journal.pone.0269709
22.801957	3.345778	40.2602518108763	40.9737798160126	3.784135	12.829416	10.1371/journal.pone.0269709
22.802185	3.040949	44.9535420127812	47.3003550119386	4.824834	11.695855	10.1371/journal.pone.0269709
22.802311	2.791842	43.8002469944595	44.3373807997728	4.641063	11.784355	10.1371/journal.pone.0269709
22.802413	3.194734	43.7142134401195	44.2982623662045	4.138377	12.073786	10.1371/journal.pone.0269709
22.802571	3.038844	43.9802275321958	44.7352686097723	5.055359	11.908377	10.1371/journal.pone.0269709
22.802618	2.862234	44.6185530156986	45.2544810316681	4.855427	11.387079	10.1371/journal.pone.0269709
22.802786	2.648445	43.8276853839669	44.6606091442432	5.481166	11.924828	10.1371/journal.pone.0269709
22.802804	2.482557	44.5891849757567	45.1094656366115	5.070702	12.074995	10.1371/journal.pone.0269709
22.802899	2.811418	42.2475654762158	43.704533526298	4.976041	11.722418	10.1371/journal.pone.0269709
22.803104	3.237887	46.5177116704049	46.6859478478539	4.585621	11.513124	10.1371/journal.pone.0269709
22.803131	2.770708	45.966028176971	46.6143416653074	4.756876	11.433863	10.1371/journal.pone.0269709
22.803305	2.611754	44.1293918224511	44.2574137068948	5.480124	11.639078	10.1371/journal.pone.0269709
22.803471	3.368445	44.9381112332096	45.7943860560369	3.980985	12.193403	10.1371/journal.pone.0269709
22.803486	2.694013	41.4799148721534	42.203162648738	5.3404	12.736436	10.1371/journal.pone.0269709
22.803789	3.204721	45.6833683707849	46.2296849642162	4.858854	12.024283	10.1371/journal.pone.0269709
22.803921	2.873255	45.2353929219946	45.6018162899416	5.314378	12.246214	10.1371/journal.pone.0269709
22.804166	2.823834	43.6176181058478	43.8898957917328	4.374218	11.946399	10.1371/journal.pone.0269709
22.804311	3.158598	43.8510555696168	45.4086231177117	4.552699	11.837844	10.1371/journal.pone.0269709
22.804344	2.687246	44.8230207847336	45.1045161849037	5.087817	12.028999	10.1371/journal.pone.0269709
22.804345	2.770224	43.1897505539166	44.2405838341367	5.005597	11.321454	10.1371/journal.pone.0269709
22.804684	3.287275	45.7286339563086	46.0999635707843	4.633021	11.725483	10.1371/journal.pone.0269709
22.804706	3.049552	43.3865803442979	44.5677581123554	4.76346	11.685189	10.1371/journal.pone.0269709
22.804871	3.518909	44.9382548378528	46.0010315135007	3.597934	11.994379	10.1371/journal.pone.0269709
22.805439	3.207965	44.7109170944342	44.7109170944342	4.372662	11.44438	10.1371/journal.pone.0269709
22.805656	3.164841	45.7453999442381	46.0637784745806	4.708539	11.758124	10.1371/journal.pone.0269709
22.80639	3.212093	40.5299857046237	41.5234466601492	4.469629	11.423998	10.1371/journal.pone.0269709
22.806446	3.240257	43.9147665777268	44.3302468097984	4.896957	12.292216	10.1371/journal.pone.0269709
22.806901	2.7123	42.7147495105839	43.608318994272	4.919859	12.244906	10.1371/journal.pone.0269709
22.80721	2.611496	44.3081198469657	44.5677404564952	4.938699	11.616866	10.1371/journal.pone.0269709
22.807396	2.840252	43.824885367085	44.217607752742	5.115468	11.986669	10.1371/journal.pone.0269709
22.807483	2.812888	45.9998151829648	46.5705771922841	5.27189	11.683583	10.1371/journal.pone.0269709
22.807584	3.133791	42.3470212289695	42.9535825133229	4.819383	12.215136	10.1371/journal.pone.0269709
22.807777	3.878087	47.0964777276919	47.2414162346702	3.27227	11.260914	10.1371/journal.pone.0269709
22.807813	3.068867	45.3308974187983	45.5233485545426	5.080363	11.905597	10.1371/journal.pone.0269709
22.80792	2.446125	43.7204595428356	45.407810573952	4.992485	11.960362	10.1371/journal.pone.0269709
22.808152	3.470512	45.3394534654657	45.6816741230438	4.634817	12.039584	10.1371/journal.pone.0269709
22.808189	2.997202	43.4837506055515	43.9950991414894	4.54039	12.393411	10.1371/journal.pone.0269709
22.80821	2.958715	43.4427008153326	44.0344018927878	4.778985	12.28084	10.1371/journal.pone.0269709
22.808331	3.46672	45.0607719611182	46.3686033309556	4.324354	11.970337	10.1371/journal.pone.0269709
22.808419	3.19475	45.0883491171501	45.7071319919046	5.067527	11.588075	10.1371/journal.pone.0269709
22.808523	2.676977	44.6809068357419	44.9544701126699	4.774	11.888614	10.1371/journal.pone.0269709
22.808614	3.047606	44.9803046239487	45.3916573765075	4.809045	11.682785	10.1371/journal.pone.0269709
22.808771	2.431841	43.3742074729069	43.3742074729069	5.132277	12.063273	10.1371/journal.pone.0269709
22.808776	2.744888	44.6655503146506	44.9724049323335	5.294766	11.595457	10.1371/journal.pone.0269709
22.809134	2.638554	43.8431830020954	45.0623542816981	4.734227	11.230512	10.1371/journal.pone.0269709
22.809151	2.757377	43.8926242053972	44.9734177119044	5.450266	12.436265	10.1371/journal.pone.0269709
22.809253	2.103431	42.522379685919	44.0955128406133	5.45958	11.965205	10.1371/journal.pone.0269709
22.809336	2.669586	42.3410763766527	43.7626830738909	4.331058	11.92451	10.1371/journal.pone.0269709
22.809648	3.053517	45.30588722821	45.8772775349643	4.63982	11.674987	10.1371/journal.pone.0269709
22.809707	2.708398	43.7521705937967	44.7815020949782	4.797371	11.533267	10.1371/journal.pone.0269709
22.80972	2.586348	43.2932696347164	43.6784474233793	5.131465	12.392477	10.1371/journal.pone.0269709
22.809779	2.634895	44.2971867414517	44.6825809029429	5.159849	12.001611	10.1371/journal.pone.0269709
22.810397	3.637661	44.0787310131682	45.0258328211506	4.04425	11.796551	10.1371/journal.pone.0269709
22.810612	3.066402	42.6453511512981	43.7209013112384	4.742477	11.977281	10.1371/journal.pone.0269709
22.810624	2.971425	45.6312011957403	46.1209544236145	5.00908	12.274409	10.1371/journal.pone.0269709
22.810635	2.85527	42.9869388485003	44.0172417166072	4.92284	12.452578	10.1371/journal.pone.0269709
22.810639	2.920225	43.8559787848814	44.3413244063846	4.380516	11.469837	10.1371/journal.pone.0269709
22.810976	3.531931	45.141648474025	45.141648474025	4.542942	11.965998	10.1371/journal.pone.0269709
22.811204	3.292735	45.4751731155627	49.441320404074	4.961247	11.937217	10.1371/journal.pone.0269709
22.81132	3.037951	43.7501288198238	43.8918022208081	4.506934	12.035903	10.1371/journal.pone.0269709
22.811364	3.013443	44.8531209798314	46.3666349267016	4.748476	11.599043	10.1371/journal.pone.0269709
22.811473	2.841287	42.8796090497701	43.4916291178197	4.661343	12.410161	10.1371/journal.pone.0269709
22.811503	2.49102	43.4503127328213	44.3019315117079	5.191476	11.793443	10.1371/journal.pone.0269709
22.811581	2.6145	43.9837352708245	44.7542454871808	4.897155	11.906073	10.1371/journal.pone.0269709
22.811615	2.80486	44.4840913027077	45.0493681008561	5.006395	12.092901	10.1371/journal.pone.0269709
22.811664	2.956559	44.5685644115457	44.5685644115457	4.711146	11.953749	10.1371/journal.pone.0269709
22.811674	3.287791	44.5351891993391	45.7553475799895	5.095841	11.802507	10.1371/journal.pone.0269709
22.811769	3.175502	46.7107209893206	47.841586089623	4.850258	11.557969	10.1371/journal.pone.0269709
22.811905	2.550019	44.2299738473079	44.9334027060692	5.179699	11.81359	10.1371/journal.pone.0269709
22.812201	3.299365	45.6446793653997	46.289121165032	4.702062	11.47292	10.1371/journal.pone.0269709
22.812323	3.045528	45.2242519908721	45.8784562110186	4.484388	11.99708	10.1371/journal.pone.0269709
22.81242	3.701317	45.1119558445513	45.9378800083519	3.571911	12.089618	10.1371/journal.pone.0269709
22.812428	2.991091	43.1101322733819	44.1745716244541	4.456049	11.406028	10.1371/journal.pone.0269709
22.812708	3.327284	44.7489998764265	45.4661860228457	4.27235	12.133618	10.1371/journal.pone.0269709
22.812747	2.769919	44.5813631673137	44.8831900019137	5.145568	12.038722	10.1371/journal.pone.0269709
22.812795	2.711873	42.8836790054341	43.9784853340547	5.557288	12.033718	10.1371/journal.pone.0269709
22.81283	2.863421	44.261488216805	45.1679706492504	4.649413	12.162765	10.1371/journal.pone.0269709
22.813248	3.098546	45.1657462445184	46.4210600589486	4.48632	11.837154	10.1371/journal.pone.0269709
22.813356	2.361561	41.9959982479892	42.5301280276568	4.86884	11.285435	10.1371/journal.pone.0269709
22.813991	2.822998	44.0561469812271	45.1899302642386	4.862761	11.931983	10.1371/journal.pone.0269709
22.813997	3.988587	44.2130953293286	44.350490030207	3.225867	12.496653	10.1371/journal.pone.0269709
22.814182	2.967548	43.5091670914451	43.5091670914451	4.902617	11.839016	10.1371/journal.pone.0269709
22.814336	3.205311	45.0379820315132	45.3349223167636	5.220449	12.460223	10.1371/journal.pone.0269709
22.814524	3.024592	43.5318056915611	44.8724127730154	4.444597	12.00603	10.1371/journal.pone.0269709
22.814527	2.524364	43.8772228201081	44.1876194538646	5.081966	11.991963	10.1371/journal.pone.0269709
22.814844	3.202448	43.1846055518129	43.3482468427706	4.501992	12.173335	10.1371/journal.pone.0269709
22.814903	2.7736	44.8319400009166	45.7142021226018	5.133735	11.371016	10.1371/journal.pone.0269709
22.814939	2.696035	45.6465252106773	46.7818586189857	5.329529	12.034024	10.1371/journal.pone.0269709
22.814974	3.042461	42.8479529914156	45.9218161690511	4.305068	11.868416	10.1371/journal.pone.0269709
22.815034	2.788355	44.4760718733321	44.6633751192843	5.526115	12.431501	10.1371/journal.pone.0269709
22.815162	2.955588	43.5333442198941	45.8208779741823	4.654172	12.178044	10.1371/journal.pone.0269709
22.81543	3.322578	42.441939426864	42.7207673181447	4.439384	12.704489	10.1371/journal.pone.0269709
22.816223	3.188003	45.3875125303155	45.7288446170443	4.633536	11.528094	10.1371/journal.pone.0269709
22.816288	2.61242	43.7126111465993	44.5191633563096	4.268816	12.363799	10.1371/journal.pone.0269709
22.816423	3.071484	43.3072467587894	43.8324098006931	4.743755	12.050861	10.1371/journal.pone.0269709
22.816732	2.851588	43.9763077804708	44.8348701841205	4.687926	12.209045	10.1371/journal.pone.0269709
22.816806	3.303021	44.1087215292905	45.4112197870745	4.479318	12.361077	10.1371/journal.pone.0269709
22.816968	3.275803	43.9881895295336	44.3557475520556	5.18113	12.400749	10.1371/journal.pone.0269709
22.816995	3.302688	43.7647146696211	44.4048798792082	3.968884	11.144681	10.1371/journal.pone.0269709
22.817108	2.839191	46.278146883136	46.6444855438028	4.47245	11.444587	10.1371/journal.pone.0269709
22.817286	3.540756	43.9068425594294	45.5554730682792	4.227869	12.378249	10.1371/journal.pone.0269709
22.817579	3.243556	42.3316020648791	43.7703280751444	4.520282	11.774291	10.1371/journal.pone.0269709
22.817865	3.082782	45.3966883687497	45.967749843914	5.153403	12.061935	10.1371/journal.pone.0269709
22.818293	2.576098	43.208367905362	44.2839927864984	5.734803	11.421929	10.1371/journal.pone.0269709
22.818304	2.82289	46.0692865689807	46.2783880202188	5.184384	11.538363	10.1371/journal.pone.0269709
22.818524	2.542371	42.4762375341682	43.4042346328754	5.114296	11.682639	10.1371/journal.pone.0269709
22.818783	2.498624	43.3954614904817	44.2065223940419	5.869379	11.487057	10.1371/journal.pone.0269709
22.818829	2.8874	42.3335560601019	43.7407391135132	4.751029	11.929458	10.1371/journal.pone.0269709
22.819235	2.272922	44.0065434796385	44.3863906986115	5.255076	11.744188	10.1371/journal.pone.0269709
22.819555	2.411672	43.6714334737203	43.6714334737203	5.418477	12.125412	10.1371/journal.pone.0269709
22.819623	2.918666	42.9796088180659	44.0327415724268	4.801979	12.099711	10.1371/journal.pone.0269709
22.819649	2.671342	44.4452462879001	45.0853074129997	4.690785	11.523773	10.1371/journal.pone.0269709
22.819819	3.377983	44.6253965710242	45.5731276533688	4.29472	11.933989	10.1371/journal.pone.0269709
22.819939	3.366959	46.8355735539846	47.1218530630321	3.79388	11.720084	10.1371/journal.pone.0269709
22.819949	3.019446	45.0933070709913	46.512012502429	4.91036	11.102553	10.1371/journal.pone.0269709
22.820118	3.425723	45.1026898041461	45.4658001536273	4.768916	11.61895	10.1371/journal.pone.0269709
22.820363	2.643718	41.0239380452233	41.9034366032665	5.262143	12.034295	10.1371/journal.pone.0269709
22.820554	2.671784	41.992737682628	42.4886703173772	5.125071	11.886835	10.1371/journal.pone.0269709
22.820633	3.466928	43.3289636340971	44.1105374780771	3.72858	11.770719	10.1371/journal.pone.0269709
22.820697	3.359242	44.3093356159753	44.8595656344625	5.277866	11.921401	10.1371/journal.pone.0269709
22.820854	2.400248	44.647038373435	45.4784086033561	5.696828	11.022847	10.1371/journal.pone.0269709
22.820855	3.02918	44.6386707913239	45.0052206055902	4.597146	11.444022	10.1371/journal.pone.0269709
22.821465	2.792281	44.6573057896775	45.0319787091473	4.651437	11.8274	10.1371/journal.pone.0269709
22.821574	2.689337	43.5759945978678	43.5759945978678	5.055969	11.860475	10.1371/journal.pone.0269709
22.821991	2.922792	42.9455425071799	44.1358264037906	5.00228	11.848902	10.1371/journal.pone.0269709
22.822015	3.315525	43.4542567661175	43.9114183739426	4.757255	12.244503	10.1371/journal.pone.0269709
22.822043	2.844319	43.1877277752754	43.6404148774635	4.503403	12.020648	10.1371/journal.pone.0269709
22.822138	3.057507	44.700678298026	45.441821744457	4.801402	11.789488	10.1371/journal.pone.0269709
22.822345	3.307649	44.0818629583044	44.7789472343461	4.535278	12.105235	10.1371/journal.pone.0269709
22.822382	2.721147	43.7839787999921	44.0005136652558	4.441337	11.513182	10.1371/journal.pone.0269709
22.822684	3.1545	44.9346350841642	45.3748263152482	4.263434	11.79858	10.1371/journal.pone.0269709
22.822803	3.420645	46.5456507330216	47.2295892607051	4.484084	11.678485	10.1371/journal.pone.0269709
22.822871	3.142954	43.658677365867	44.1839807868414	4.244397	12.157677	10.1371/journal.pone.0269709
22.822891	2.806425	44.0669614126184	44.6897399904582	5.265495	11.58641	10.1371/journal.pone.0269709
22.822942	3.431323	43.8099238628956	44.0046041202391	4.145023	11.926466	10.1371/journal.pone.0269709
22.822976	3.411602	45.9219223909987	47.0566386250929	4.355643	11.777665	10.1371/journal.pone.0269709
22.82309	3.160449	44.8197231216784	45.785322053277	4.529156	11.593844	10.1371/journal.pone.0269709
22.823239	2.890229	43.220906471111	43.5799164634336	4.665952	11.7577	10.1371/journal.pone.0269709
22.823523	3.89844	46.6089406305672	47.2038733190701	3.247814	11.37235	10.1371/journal.pone.0269709
22.823621	2.692962	43.7113429834164	45.3483844285338	4.868485	11.775797	10.1371/journal.pone.0269709
22.823711	3.007974	43.6028540942563	43.9821934017588	5.004428	12.081629	10.1371/journal.pone.0269709
22.82378	3.426241	45.3549295365815	46.0866746286233	4.755406	11.812589	10.1371/journal.pone.0269709
22.823993	2.70714	44.2687742888008	45.3404341155129	5.037284	11.96285	10.1371/journal.pone.0269709
22.824447	3.291879	45.6039544506352	46.5254965924726	4.243604	11.107476	10.1371/journal.pone.0269709
22.82481	2.693216	42.7836527655924	43.1376443625234	4.736944	11.855084	10.1371/journal.pone.0269709
22.824839	3.237926	44.9611715322647	45.4324380607793	4.931649	11.792353	10.1371/journal.pone.0269709
22.824934	2.840511	42.3263197471909	43.3149057820586	4.760599	12.098333	10.1371/journal.pone.0269709
22.825077	2.947114	43.6901857085325	45.1695242357584	4.740008	11.856169	10.1371/journal.pone.0269709
22.825242	3.342031	44.4816288895725	44.6001330471525	4.489536	12.04259	10.1371/journal.pone.0269709
22.825382	3.282345	45.8255503444927	46.0483238614774	4.380207	11.765541	10.1371/journal.pone.0269709
22.825388	3.014702	43.8285789605939	44.0896544507624	4.529031	12.208406	10.1371/journal.pone.0269709
22.825428	2.4718	43.1153201315714	43.4614585717007	5.341699	12.257698	10.1371/journal.pone.0269709
22.825556	2.724549	43.7223852653359	44.6454319323178	4.95065	11.264132	10.1371/journal.pone.0269709
22.825587	2.520111	43.127005645357	44.2018675059826	5.101761	11.778818	10.1371/journal.pone.0269709
22.825854	2.492854	44.3517838944546	44.9242397620653	5.372235	11.461303	10.1371/journal.pone.0269709
22.8259	3.672633	46.4497397300658	47.1237018816389	3.981473	11.234368	10.1371/journal.pone.0269709
22.825913	2.777336	44.5407080956399	45.3140140335152	5.003265	11.881456	10.1371/journal.pone.0269709
22.826183	2.783596	42.6187753700099	43.468506004836	5.01663	11.711686	10.1371/journal.pone.0269709
22.826254	2.819692	43.9480764219937	45.2251913025592	4.832062	11.806382	10.1371/journal.pone.0269709
22.826274	2.561712	44.6446464719419	45.1761448003194	5.078595	12.07882	10.1371/journal.pone.0269709
22.826365	3.265274	44.7766599901903	46.1338721587344	4.584709	11.843076	10.1371/journal.pone.0269709
22.826377	3.30658	43.3248087225741	44.3529787460526	3.824234	11.830021	10.1371/journal.pone.0269709
22.826548	3.214557	41.83785580927	42.3905560623582	4.258668	12.270534	10.1371/journal.pone.0269709
22.826572	2.671322	41.368141897507	42.2058701049632	5.173936	12.394798	10.1371/journal.pone.0269709
22.82677	2.471043	40.7950871836341	41.8995973914242	5.203058	12.268779	10.1371/journal.pone.0269709
22.826906	3.060871	42.8349937657633	43.1673723732654	4.367258	12.243249	10.1371/journal.pone.0269709
22.826931	3.178905	43.6174940916066	45.3200867084041	4.693374	11.798568	10.1371/journal.pone.0269709
22.827006	2.880698	44.2702375980373	44.8825632771	5.127138	11.685171	10.1371/journal.pone.0269709
22.827081	2.590504	42.8827854014547	44.3990791828307	5.488267	11.547896	10.1371/journal.pone.0269709
22.827124	3.299409	43.9254659678505	44.4022568187066	4.862816	12.038929	10.1371/journal.pone.0269709
22.827242	3.126234	44.8759628387138	45.353344886454	4.696017	11.512918	10.1371/journal.pone.0269709
22.827261	2.322668	42.1320331783208	43.715294913094	5.203816	11.634495	10.1371/journal.pone.0269709
22.827707	3.102951	43.0385331957801	44.0671225187435	4.340363	11.790949	10.1371/journal.pone.0269709
22.827781	3.11487	42.4575619370914	43.5229977454442	4.48944	12.273714	10.1371/journal.pone.0269709
22.827936	2.977537	43.7217735468631	44.3208800196351	4.676198	11.343932	10.1371/journal.pone.0269709
22.827942	2.992764	43.8705725818151	45.2472854645207	4.803766	12.081755	10.1371/journal.pone.0269709
22.828229	2.803572	43.9829156020629	44.3492370354368	4.684844	11.86125	10.1371/journal.pone.0269709
22.828425	2.610451	44.3646333818431	45.42397527213	5.061963	11.726885	10.1371/journal.pone.0269709
22.828449	3.105847	44.1782897019818	46.0249134561164	4.233048	11.753786	10.1371/journal.pone.0269709
22.828486	2.574275	43.8861747366732	44.1045079511607	5.146974	11.482463	10.1371/journal.pone.0269709
22.828861	2.951682	43.1673392457879	44.3665054574088	4.567024	12.203879	10.1371/journal.pone.0269709
22.829004	3.558213	44.8356980898266	45.4816322933335	4.77692	12.179891	10.1371/journal.pone.0269709
22.829121	2.479027	39.6436558052055	42.7898798827849	5.112628	12.9388	10.1371/journal.pone.0269709
22.829172	3.063986	45.2230036757257	45.2230036757257	4.58105	11.438473	10.1371/journal.pone.0269709
22.829406	3.137315	43.2300687607867	44.1363747284142	5.045766	11.888782	10.1371/journal.pone.0269709
22.829577	2.87103	45.1440939286076	46.377523761782	4.552822	11.579391	10.1371/journal.pone.0269709
22.829606	3.07583	44.3936653988274	45.718704124667	4.692394	11.771808	10.1371/journal.pone.0269709
22.829655	2.08473	42.2461323509366	43.3162511151528	5.816146	12.181585	10.1371/journal.pone.0269709
22.829686	3.446123	45.2640948703241	47.1095335039513	4.301011	11.736623	10.1371/journal.pone.0269709
22.830143	2.908944	44.4789791685502	45.6238730058481	4.736927	11.898914	10.1371/journal.pone.0269709
22.830155	2.843732	45.3112763857632	45.7785217484601	4.415413	11.864223	10.1371/journal.pone.0269709
22.830273	3.063108	43.747401080321	44.5092939362121	4.609972	11.434825	10.1371/journal.pone.0269709
22.830297	2.427687	41.3931702372926	42.1990361615107	5.361658	12.625812	10.1371/journal.pone.0269709
22.830369	2.768691	42.9865446383743	43.7082917672875	4.620922	11.891867	10.1371/journal.pone.0269709
22.83043	2.206495	42.8169520115214	43.6626084805593	5.342752	11.798344	10.1371/journal.pone.0269709
22.83067	3.753145	44.8734568516783	46.7412356720801	4.615006	12.053199	10.1371/journal.pone.0269709
22.83077	3.103157	42.7329270560964	43.2823542009853	4.507892	12.053492	10.1371/journal.pone.0269709
22.830835	3.085488	44.80249269122	44.9954644571827	4.235853	12.194595	10.1371/journal.pone.0269709
22.830841	3.324713	44.5327152500337	45.0949880828978	4.46014	12.109595	10.1371/journal.pone.0269709
22.830859	2.776248	44.393396788049	44.9611655426153	5.533961	11.649297	10.1371/journal.pone.0269709
22.831034	3.094625	44.0218979920667	46.0044614104355	5.103172	12.016811	10.1371/journal.pone.0269709
22.831071	3.110612	44.3667679105356	44.9232889917178	4.796892	11.698204	10.1371/journal.pone.0269709
22.83109	3.721	44.8868731099302	45.3033816457544	4.104288	12.180722	10.1371/journal.pone.0269709
22.831094	3.197058	43.2467424631499	43.8679495431494	4.238245	12.420355	10.1371/journal.pone.0269709
22.831488	3.370211	45.8047777301107	46.3517467192234	5.302773	11.610535	10.1371/journal.pone.0269709
22.831634	3.54502	44.0822372094572	45.0190760831723	4.862629	12.024501	10.1371/journal.pone.0269709
22.831809	2.68207	41.924913783744	43.4728677138025	4.281698	12.093142	10.1371/journal.pone.0269709
22.832073	2.407372	42.568310787264	43.1374403584945	5.301212	11.853341	10.1371/journal.pone.0269709
22.83211	3.103543	43.3342042973407	44.112434295346	4.600491	12.609493	10.1371/journal.pone.0269709
22.832382	3.08858	42.3989222256784	43.4422702428429	4.463431	11.334014	10.1371/journal.pone.0269709
22.832637	3.194742	45.359635381107	46.185040398568	4.702725	12.077299	10.1371/journal.pone.0269709
22.832743	2.201607	42.7293563085179	43.5588805716164	4.884999	11.390615	10.1371/journal.pone.0269709
22.83289	2.79294	42.6129476695326	44.7861847823577	4.829787	12.066267	10.1371/journal.pone.0269709
22.832972	2.695085	43.0791852864479	44.1619822252928	4.644656	11.578127	10.1371/journal.pone.0269709
22.833027	3.125669	45.4738802747512	45.6090449425448	3.782892	11.52444	10.1371/journal.pone.0269709
22.833044	3.163023	43.2888939168138	45.4332759505449	4.080919	11.824558	10.1371/journal.pone.0269709
22.834096	2.885326	41.8976104334112	42.9771678543009	4.710254	12.090035	10.1371/journal.pone.0269709
22.834173	2.607158	44.6029799548261	45.6716101617506	4.94761	11.407922	10.1371/journal.pone.0269709
22.834207	2.708566	45.0501378000289	45.9674618470067	4.752194	11.958754	10.1371/journal.pone.0269709
22.834211	2.171995	43.193398666495	43.8452106869551	5.504217	11.627303	10.1371/journal.pone.0269709
22.834228	2.790119	43.9924267851964	44.5622795817616	4.865396	11.340886	10.1371/journal.pone.0269709
22.834418	3.22056	45.3331381210052	46.2251767376832	4.980447	12.151498	10.1371/journal.pone.0269709
22.834663	2.793726	43.285951355312	45.1682003556979	4.530556	12.234257	10.1371/journal.pone.0269709
22.834668	2.121187	44.2970704608234	45.5386002041479	5.392788	11.998394	10.1371/journal.pone.0269709
22.834702	3.066652	44.3632221396007	44.6349692699809	4.36868	11.686858	10.1371/journal.pone.0269709
22.835167	2.781261	43.0263031583601	44.1764970825841	4.831926	11.54437	10.1371/journal.pone.0269709
22.835284	2.728856	44.0206692367781	45.1139277054321	4.752634	11.725323	10.1371/journal.pone.0269709
22.835324	2.366738	43.4086727827236	44.5488449375485	4.955572	11.575971	10.1371/journal.pone.0269709
22.836072	3.268717	44.3269688562	44.7206331858635	4.353125	11.681368	10.1371/journal.pone.0269709
22.836376	2.710527	42.4604517062371	42.9279808394932	4.531532	11.272872	10.1371/journal.pone.0269709
22.836594	3.136529	43.9478932942547	44.7417506154476	4.298638	11.47016	10.1371/journal.pone.0269709
22.836718	2.869378	44.4477573571245	45.2527334997472	4.704769	12.037377	10.1371/journal.pone.0269709
22.837009	2.840069	42.6427755936253	43.8842630902531	5.296511	12.411327	10.1371/journal.pone.0269709
22.83713	3.156904	43.389023412717	44.4218057760193	3.961308	11.974304	10.1371/journal.pone.0269709
22.837163	2.975796	46.8840577394883	48.8108801838239	4.50871	11.798715	10.1371/journal.pone.0269709
22.837165	2.682473	45.5268304112752	45.8232171509988	5.197971	11.381854	10.1371/journal.pone.0269709
22.837201	2.7387	41.8208928258768	43.4265462166536	4.536677	12.279722	10.1371/journal.pone.0269709
22.837374	2.947378	42.2343484510193	43.4397373073592	4.560378	11.94901	10.1371/journal.pone.0269709
22.837463	2.854345	44.6017303356918	45.4675090527495	4.784322	11.458767	10.1371/journal.pone.0269709
22.837502	2.989278	42.4226327448172	43.4441491672561	4.957909	12.514302	10.1371/journal.pone.0269709
22.837574	2.828943	42.7424519679322	43.3282627497746	5.064178	11.49683	10.1371/journal.pone.0269709
22.837664	3.388706	46.4068770729265	47.2317638159907	4.552595	12.094658	10.1371/journal.pone.0269709
22.83793	3.472386	45.2535222995279	45.7140101724847	5.011945	12.184391	10.1371/journal.pone.0269709
22.838105	3.146537	44.7435953354769	45.2161936941161	4.613892	12.306982	10.1371/journal.pone.0269709
22.838122	2.867202	43.4595053986363	43.99379159613	4.635753	12.088955	10.1371/journal.pone.0269709
22.838179	2.772134	44.9823489262813	46.6576853502472	5.450953	11.729153	10.1371/journal.pone.0269709
22.838328	3.255229	46.7400575588229	47.1177743322469	4.63496	11.5595	10.1371/journal.pone.0269709
22.838521	3.089476	43.9809611306039	44.5667988308841	4.538341	11.764405	10.1371/journal.pone.0269709
22.838611	2.754967	45.2131710589085	45.680159299912	5.093902	11.726005	10.1371/journal.pone.0269709
22.838634	3.598296	44.8277359761907	46.8649240413311	3.672152	11.965706	10.1371/journal.pone.0269709
22.83874	2.857572	41.6355017225995	42.0896310853189	4.695122	12.553603	10.1371/journal.pone.0269709
22.838771	2.120275	43.1589320319072	44.6900595404008	5.751637	11.819412	10.1371/journal.pone.0269709
22.838892	2.832046	41.920263559839	42.6174676309284	4.653933	12.683983	10.1371/journal.pone.0269709
22.839238	3.143187	41.4069682958806	42.5969041705966	5.028802	12.342921	10.1371/journal.pone.0269709
22.839296	2.605493	42.6647316894033	44.1233859828827	4.516183	12.246256	10.1371/journal.pone.0269709
22.839485	2.703122	43.4493841709581	43.7319994231263	4.829921	11.601546	10.1371/journal.pone.0269709
22.839555	3.355726	44.2147982409978	45.4394907545783	4.475334	11.860127	10.1371/journal.pone.0269709
22.839568	2.522315	44.1250185325078	45.1248997057322	5.161722	12.200885	10.1371/journal.pone.0269709
22.839639	2.521055	42.0290086085372	43.27030697943	5.183658	11.952117	10.1371/journal.pone.0269709
22.83974	2.504459	44.2374003036455	46.87014373233	4.895963	11.40507	10.1371/journal.pone.0269709
22.839766	3.33814	40.1983260345084	44.0272903974849	3.707018	12.471457	10.1371/journal.pone.0269709
22.839875	2.668686	45.5363084261195	47.965229685233	5.027616	10.956911	10.1371/journal.pone.0269709
22.840205	2.582624	44.5745743194189	44.8716670322877	5.036899	11.918706	10.1371/journal.pone.0269709
22.840318	2.465152	42.4715871374138	43.18361095597	5.073671	11.844994	10.1371/journal.pone.0269709
22.840675	3.272863	44.4718991622417	44.6021075718256	4.437202	11.944707	10.1371/journal.pone.0269709
22.840837	2.52028	42.6105158965631	43.0635251431655	5.034996	11.667501	10.1371/journal.pone.0269709
22.841061	2.72324	44.5784836896244	45.6266732315	5.071009	11.966856	10.1371/journal.pone.0269709
22.841294	3.556305	44.3029666579155	44.7276503551442	4.863775	11.924542	10.1371/journal.pone.0269709
22.841356	3.381014	45.7349546227944	46.1691632670203	4.693349	12.047365	10.1371/journal.pone.0269709
22.841631	3.458569	43.9895483439923	44.9644900433964	3.343263	11.641935	10.1371/journal.pone.0269709
22.841848	2.544261	42.8264763809128	43.8174602257553	4.425045	11.617652	10.1371/journal.pone.0269709
22.842156	2.809354	45.814191485402	46.37656783717	4.770601	11.271061	10.1371/journal.pone.0269709
22.842255	3.14068	42.4970110435566	42.8774790329128	4.118634	11.76072	10.1371/journal.pone.0269709
22.842433	2.847642	43.9352783231538	44.5272923276771	4.809931	11.433357	10.1371/journal.pone.0269709
22.842586	3.461053	42.2863019444933	42.6792773076875	4.350615	12.48305	10.1371/journal.pone.0269709
22.842695	3.692916	41.1674026381779	43.9056487771854	4.008025	12.775269	10.1371/journal.pone.0269709
22.842757	3.342385	47.3153415403604	47.9066021401405	4.436871	11.542538	10.1371/journal.pone.0269709
22.842761	3.377293	45.4460805482292	48.0658378074914	3.859925	11.64273	10.1371/journal.pone.0269709
22.843118	2.462585	43.2969463657954	44.8157951311323	5.030197	11.660204	10.1371/journal.pone.0269709
22.843133	3.080106	43.0851247170744	43.459667689997	4.547659	12.135267	10.1371/journal.pone.0269709
22.84314	3.048098	45.3585075962397	45.7370433054588	5.490639	12.270516	10.1371/journal.pone.0269709
22.843159	3.0219	42.8983852285162	43.0345325665578	5.116052	11.901417	10.1371/journal.pone.0269709
22.843227	2.368214	42.3040105330092	43.0870223803569	5.266797	11.681657	10.1371/journal.pone.0269709
22.843415	2.653848	45.6331816914537	46.4909268307197	5.383533	11.915551	10.1371/journal.pone.0269709
22.843506	2.764308	43.5220267879042	44.7069311639102	4.675194	11.818015	10.1371/journal.pone.0269709
22.843986	3.310008	46.0706512205992	46.983453471764	4.334968	11.134872	10.1371/journal.pone.0269709
22.844268	3.362156	44.4501926043309	44.8060792888379	4.273455	11.603214	10.1371/journal.pone.0269709
22.844334	2.81411	42.8188913142355	43.6774638651488	4.602818	11.743537	10.1371/journal.pone.0269709
22.844544	2.993618	43.0266871273969	43.726452495582	5.028974	12.084791	10.1371/journal.pone.0269709
22.844607	2.997548	44.6508954852851	45.1615337740029	4.455117	11.829822	10.1371/journal.pone.0269709
22.84481	2.364576	45.0001680006272	45.1928348132927	5.501898	11.646818	10.1371/journal.pone.0269709
22.844846	2.845055	42.501859692483	43.370406142329	5.328418	12.002775	10.1371/journal.pone.0269709
22.845268	3.22415	43.0084177986801	43.4362822557832	4.916027	12.077527	10.1371/journal.pone.0269709
22.845418	2.828898	41.420221462572	42.1610544785783	5.126671	12.104998	10.1371/journal.pone.0269709
22.845621	3.550576	47.3466980553063	48.0938861056977	4.567514	11.616481	10.1371/journal.pone.0269709
22.84595	2.527739	41.4468245223729	42.1891401028215	4.585823	11.355706	10.1371/journal.pone.0269709
22.84596	3.184108	43.6673990713788	44.0160878475038	5.099601	12.028187	10.1371/journal.pone.0269709
22.846006	2.894921	45.3639946444948	45.8318791613649	5.287169	11.689149	10.1371/journal.pone.0269709
22.846055	2.616812	43.3273950196475	44.8061030824475	5.167904	11.405264	10.1371/journal.pone.0269709
22.846262	2.565032	41.902874723441	42.322997075136	5.110959	11.938941	10.1371/journal.pone.0269709
22.84627	3.287858	43.6193825666705	44.0664148113292	4.552062	11.976559	10.1371/journal.pone.0269709
22.846555	2.813575	43.4987199776668	44.8307311141745	4.598563	12.107314	10.1371/journal.pone.0269709
22.846631	2.977674	43.6859838536604	44.2851026358099	4.969777	12.577022	10.1371/journal.pone.0269709
22.84664	2.766059	43.6488583204618	45.4150206244747	5.232709	12.220106	10.1371/journal.pone.0269709
22.846767	2.744472	44.4223787703412	44.8421258223548	5.145143	11.641192	10.1371/journal.pone.0269709
22.846882	2.265815	42.8928733014422	43.658123903696	4.635517	11.93768	10.1371/journal.pone.0269709
22.847007	2.336818	43.3104312050694	44.8424058488847	5.390046	11.627577	10.1371/journal.pone.0269709
22.847098	2.943191	42.8862401499837	43.3293196475163	5.092932	11.809369	10.1371/journal.pone.0269709
22.847166	3.514171	42.0379604651354	43.2879500327513	4.449435	12.724769	10.1371/journal.pone.0269709
22.847397	3.180464	44.8401240324332	45.3890995690255	4.893601	11.450331	10.1371/journal.pone.0269709
22.84766	3.892206	43.8353303411012	44.6554209100894	3.662006	12.356124	10.1371/journal.pone.0269709
22.848476	2.506261	42.6729582411914	44.149082359688	5.172221	11.732462	10.1371/journal.pone.0269709
22.848624	2.873393	43.6377177279683	43.8896389501754	4.705645	11.419304	10.1371/journal.pone.0269709
22.848676	2.801875	42.7223355788193	43.9891183303373	5.021275	12.26864	10.1371/journal.pone.0269709
22.849014	2.705011	43.7238409975721	44.4096652800763	4.669956	12.00123	10.1371/journal.pone.0269709
22.849425	2.879147	43.4490821172204	43.8163509379425	4.897443	11.683475	10.1371/journal.pone.0269709
22.849548	2.8482	44.7992099410442	45.4437001701412	4.466347	12.329329	10.1371/journal.pone.0269709
22.84969	2.742273	43.6944675683479	44.9547036406117	4.436127	11.839616	10.1371/journal.pone.0269709
22.849804	2.925257	44.0004964559719	44.5303179557061	4.518566	11.590449	10.1371/journal.pone.0269709
22.849822	3.204193	44.5488802193468	45.0170644685712	5.120123	12.330768	10.1371/journal.pone.0269709
22.849967	2.706125	43.3639866395236	43.8971513805296	4.799874	11.916455	10.1371/journal.pone.0269709
22.850034	2.785815	43.8221539880627	44.6227414943105	4.997355	12.34259	10.1371/journal.pone.0269709
22.850265	3.083159	44.4763356243588	45.0539205320928	4.980708	11.99348	10.1371/journal.pone.0269709
22.850274	2.963874	44.041757066451	45.3640556191548	4.516084	11.498155	10.1371/journal.pone.0269709
22.850318	2.856768	44.3025421258106	45.1985784477911	4.459968	11.585931	10.1371/journal.pone.0269709
22.850426	2.899623	44.2937799721245	45.6660360919994	4.33453	11.759827	10.1371/journal.pone.0269709
22.850725	2.884657	43.1832076051578	43.6828796375525	4.400483	12.088439	10.1371/journal.pone.0269709
22.850755	2.788445	42.3803996867241	43.1869817162315	4.492974	11.502568	10.1371/journal.pone.0269709
22.850893	3.235819	43.1302738740443	43.8500072498679	4.728448	12.417363	10.1371/journal.pone.0269709
22.850894	3.065379	43.2770761263644	45.6093531201798	4.341699	12.347589	10.1371/journal.pone.0269709
22.850897	2.773584	44.0287492730364	44.76843972238	4.802728	11.719704	10.1371/journal.pone.0269709
22.850953	2.613049	42.707603876914	43.2668732793406	5.04258	11.624742	10.1371/journal.pone.0269709
22.851078	2.391991	41.2669781518556	42.163192919282	5.330942	11.961185	10.1371/journal.pone.0269709
22.851192	2.965595	43.5764390780078	44.8161998013746	4.754171	11.93021	10.1371/journal.pone.0269709
22.85129	3.051931	44.2531136490764	44.7257358244928	4.610329	12.64752	10.1371/journal.pone.0269709
22.851452	3.006834	45.9603507203723	47.2289283413312	5.635588	11.676855	10.1371/journal.pone.0269709
22.852205	3.076603	45.3174943655249	47.0003407698781	4.975445	11.49907	10.1371/journal.pone.0269709
22.852211	2.712008	43.6994914803471	45.3217359822892	4.940214	11.753907	10.1371/journal.pone.0269709
22.85222	3.129649	42.3502148191119	42.8963896491965	4.077366	11.712285	10.1371/journal.pone.0269709
22.85237	2.52941	43.4712046740239	44.221280931312	5.069067	11.588799	10.1371/journal.pone.0269709
22.852472	2.701548	42.4763444518154	43.045850399153	4.929861	11.91142	10.1371/journal.pone.0269709
22.852551	2.531489	45.0185596515257	46.0323082699804	5.29645	11.253804	10.1371/journal.pone.0269709
22.85269	3.121942	43.2941359984904	44.9043059304418	5.166299	11.737253	10.1371/journal.pone.0269709
22.852954	2.699852	43.2067250403391	43.9449176823802	5.688436	11.619533	10.1371/journal.pone.0269709
22.853008	2.948709	44.1282147567888	44.609606463965	4.670605	11.638932	10.1371/journal.pone.0269709
22.853087	2.931984	43.0885901413306	46.7229104372337	4.505082	11.271244	10.1371/journal.pone.0269709
22.853327	3.392627	44.1878566532837	44.3926318490761	4.621995	12.260656	10.1371/journal.pone.0269709
22.853404	3.603754	45.2430153162688	45.836217619768	4.828751	12.367069	10.1371/journal.pone.0269709
22.853517	3.267909	42.3179291473734	43.3241580254761	3.904154	12.155894	10.1371/journal.pone.0269709
22.85379	2.991413	43.5295374029001	43.6656250743933	4.460975	11.678681	10.1371/journal.pone.0269709
22.854231	2.434062	44.1487589489534	44.6916100142576	5.005641	11.501361	10.1371/journal.pone.0269709
22.854259	2.478361	44.1976592657741	45.4819081055229	5.552112	12.054714	10.1371/journal.pone.0269709
22.85426	2.344519	42.4803168238669	43.1259861475499	5.109221	11.76003	10.1371/journal.pone.0269709
22.854356	2.74421	42.7247747233397	43.489297767034	4.671567	11.998659	10.1371/journal.pone.0269709
22.85436	2.930119	45.6415683119043	45.9977275078268	4.739271	11.530504	10.1371/journal.pone.0269709
22.854555	3.056781	44.9902701042521	45.8079235085042	4.629383	11.817835	10.1371/journal.pone.0269709
22.855042	3.020329	42.7630586977781	43.1922986403832	4.601813	11.369118	10.1371/journal.pone.0269709
22.855319	2.959037	44.4314141551508	45.0487066616426	4.486217	11.677505	10.1371/journal.pone.0269709
22.855344	2.375156	42.5950655604318	43.3465376519585	5.937682	11.535118	10.1371/journal.pone.0269709
22.855858	4.104241	45.2395706704424	46.1416742168117	3.092229	12.003752	10.1371/journal.pone.0269709
22.855917	2.792695	42.2192383124014	42.9090314547992	5.272066	12.071542	10.1371/journal.pone.0269709
22.855931	3.336184	45.8987588975594	47.5867926699138	4.459582	11.52917	10.1371/journal.pone.0269709
22.856141	3.00709	44.1215920482302	44.9878532796145	4.582099	11.591437	10.1371/journal.pone.0269709
22.856298	3.00243	43.2014930435996	44.1056837524462	4.283957	11.99145	10.1371/journal.pone.0269709
22.856324	2.91027	44.1481005917415	44.5852442789205	4.940328	12.238474	10.1371/journal.pone.0269709
22.856328	2.682515	41.643474849994	42.9727518375149	5.295153	11.565739	10.1371/journal.pone.0269709
22.856422	3.043738	45.3990332897996	46.8665249700679	4.804248	11.412615	10.1371/journal.pone.0269709
22.856429	2.699146	44.5838425248484	45.415735644086	5.042515	11.243449	10.1371/journal.pone.0269709
22.856537	2.933214	43.0328315641421	43.3724572174082	4.771366	11.907942	10.1371/journal.pone.0269709
22.856548	2.952523	44.2435300228074	44.7332229869652	5.078696	11.855343	10.1371/journal.pone.0269709
22.857313	2.447182	42.4993388991727	43.0979440684459	4.976081	12.457988	10.1371/journal.pone.0269709
22.857386	2.674924	44.028255312221	45.0239707620337	5.340827	11.845732	10.1371/journal.pone.0269709
22.857527	2.887887	44.4151940233336	45.6202714588633	5.157733	12.090391	10.1371/journal.pone.0269709
22.85757	3.170035	41.9849958686764	42.2003658365344	4.442769	12.65025	10.1371/journal.pone.0269709
22.85775	2.613103	43.9119325700073	43.9119325700073	4.420948	11.461859	10.1371/journal.pone.0269709
22.857939	3.001557	44.1536163839614	44.7146430718205	5.204138	12.372809	10.1371/journal.pone.0269709
22.857956	3.54401	44.7239814759232	45.7847133592061	4.58938	12.381827	10.1371/journal.pone.0269709
22.858529	2.688584	43.2096181153155	43.6559666646919	5.120227	12.332697	10.1371/journal.pone.0269709
22.858662	3.357229	42.5866648092572	43.3517380193458	4.369652	12.198272	10.1371/journal.pone.0269709
22.858667	2.84429	44.1302342707423	45.1782371813278	5.150207	11.918794	10.1371/journal.pone.0269709
22.858817	2.906612	42.4450352513878	44.745285968117	4.590176	11.531964	10.1371/journal.pone.0269709
22.85901	2.299042	43.100007981483	45.4475125667422	4.822282	11.27486	10.1371/journal.pone.0269709
22.859079	3.053602	44.1687326727698	44.6490761213169	5.116529	12.305314	10.1371/journal.pone.0269709
22.859123	2.851261	41.7815245935958	42.4989107686573	4.422746	12.249207	10.1371/journal.pone.0269709
22.859413	2.733979	43.1222888058755	43.1222888058755	4.057778	11.487831	10.1371/journal.pone.0269709
22.859554	3.130226	43.7562036573185	44.3611754147343	4.342156	11.59229	10.1371/journal.pone.0269709
22.859692	3.065081	45.8547322083639	46.5795433686602	4.924978	12.029799	10.1371/journal.pone.0269709
22.859847	3.06117	44.6415285259367	44.8743577814596	4.761778	12.026202	10.1371/journal.pone.0269709
22.860032	2.895836	43.9679090282467	44.6050136828358	4.358512	12.016675	10.1371/journal.pone.0269709
22.860193	2.643166	43.8972484424281	44.763309524558	5.012139	11.629284	10.1371/journal.pone.0269709
22.860212	2.586692	43.4308100869118	45.1010082180051	5.231133	11.374225	10.1371/journal.pone.0269709
22.860541	2.40924	44.412815209264	46.1656898234679	5.510881	11.651315	10.1371/journal.pone.0269709
22.860891	3.650067	46.566953137364	47.1204583208028	4.038693	11.566636	10.1371/journal.pone.0269709
22.861067	3.491029	43.3251646677185	44.2276843812848	3.874182	11.911592	10.1371/journal.pone.0269709
22.861239	2.839846	45.1620232747003	46.8523937200301	5.025479	11.425028	10.1371/journal.pone.0269709
22.861415	3.7282	44.5164563159684	45.2765734581885	3.863004	11.868743	10.1371/journal.pone.0269709
22.861512	3.001641	44.2045943177384	44.3695326054276	4.651724	11.422717	10.1371/journal.pone.0269709
22.861827	3.766389	43.8239350361778	44.6349102395261	3.608453	12.062571	10.1371/journal.pone.0269709
22.861958	3.196631	44.1797528185373	45.0270041953161	4.93366	12.237262	10.1371/journal.pone.0269709
22.862078	3.425091	45.1740647061256	45.1740647061256	4.412786	11.835603	10.1371/journal.pone.0269709
22.862086	2.925472	43.2113165252622	44.1259704281474	4.889133	12.031854	10.1371/journal.pone.0269709
22.862356	2.878346	44.1883715583478	44.7885740432763	4.890884	10.766362	10.1371/journal.pone.0269709
22.862381	2.981047	44.6339480651283	45.3710139043673	4.758463	12.06996	10.1371/journal.pone.0269709
22.862437	3.058611	41.4423458995531	43.9257232288986	4.637834	12.698584	10.1371/journal.pone.0269709
22.862581	2.551795	44.4559363954758	45.861256044004	5.057141	11.63547	10.1371/journal.pone.0269709
22.862737	2.640257	41.2844036697248	41.9563154572909	4.454216	11.817405	10.1371/journal.pone.0269709
22.862896	3.108116	44.6678321331252	45.1654802977469	4.555853	11.924972	10.1371/journal.pone.0269709
22.863065	2.962319	42.5694061057015	42.7456188590377	4.433663	11.809378	10.1371/journal.pone.0269709
22.86317	2.78842	47.6184295032784	48.5953006400469	4.978336	11.651074	10.1371/journal.pone.0269709
22.863217	3.139835	44.6473218750446	45.1313925274449	4.724463	11.854288	10.1371/journal.pone.0269709
22.863287	3.134243	43.5859272341016	43.5859272341016	4.242838	11.959887	10.1371/journal.pone.0269709
22.863405	2.227757	42.9417886202861	43.0639976940665	5.485083	12.318135	10.1371/journal.pone.0269709
22.863606	3.214317	44.2115778791202	44.6187181802438	4.528726	11.631948	10.1371/journal.pone.0269709
22.863737	3.20931	45.3089952653107	46.4918746667221	4.409482	11.556607	10.1371/journal.pone.0269709
22.864012	2.817865	42.4706411468659	43.1244762771937	5.143362	12.690587	10.1371/journal.pone.0269709
22.864147	3.21471	45.1479166142728	45.4820000436627	4.710166	11.851086	10.1371/journal.pone.0269709
22.864329	3.153216	43.1502963818061	44.4618983926398	4.733086	11.557942	10.1371/journal.pone.0269709
22.86446	3.140771	42.0857156965878	42.8892539735147	4.609346	12.58307	10.1371/journal.pone.0269709
22.864772	2.876301	44.2698601479046	45.1757396506731	4.953813	11.737476	10.1371/journal.pone.0269709
22.865045	2.967411	44.2299390688359	44.5667811757839	4.673461	11.853774	10.1371/journal.pone.0269709
22.865113	2.722408	42.6879090134097	44.2416915086495	4.915054	11.815371	10.1371/journal.pone.0269709
22.865279	3.309004	45.0261451816355	46.4988181033745	3.954401	11.732583	10.1371/journal.pone.0269709
22.86533	3.196883	46.4680496017172	47.042989207711	4.609577	11.832787	10.1371/journal.pone.0269709
22.865354	3.347123	44.8929452897989	45.7720028051796	4.789807	11.612494	10.1371/journal.pone.0269709
22.865559	2.910877	45.073247031309	46.1183137668701	5.401095	11.819373	10.1371/journal.pone.0269709
22.865925	3.222318	45.750081740146	46.4009115751233	4.534161	12.370073	10.1371/journal.pone.0269709
22.866022	2.280755	44.4145744550792	44.698481920358	5.018143	11.635477	10.1371/journal.pone.0269709
22.866294	2.899591	42.8257916585509	44.2826970642343	4.492799	11.424427	10.1371/journal.pone.0269709
22.866314	2.98003	42.7502157460888	43.2088381085821	4.566947	11.920679	10.1371/journal.pone.0269709
22.866326	2.823276	44.117860439325	45.3194416376231	4.786625	11.803368	10.1371/journal.pone.0269709
22.866539	3.162121	44.4098522763832	45.0330602706467	4.621644	11.597924	10.1371/journal.pone.0269709
22.867002	3.123336	44.3146590266006	44.787218908779	4.467973	11.903112	10.1371/journal.pone.0269709
22.867303	2.723071	44.740611828861	45.3403183844177	5.249829	11.658611	10.1371/journal.pone.0269709
22.867317	2.907133	44.4251737912799	44.8323449627772	4.624142	11.871763	10.1371/journal.pone.0269709
22.867358	2.925164	43.3204155063213	44.5628150178403	4.54101	11.74005	10.1371/journal.pone.0269709
22.867442	2.632965	45.2846532926438	46.1319362441606	5.206077	11.317097	10.1371/journal.pone.0269709
22.867463	3.319292	45.2853763657566	47.0440646071821	4.634918	11.700199	10.1371/journal.pone.0269709
22.867669	3.277859	44.3176558258021	45.1016892754196	4.360515	11.760908	10.1371/journal.pone.0269709
22.867705	3.286474	44.117797001663	45.1034010503546	5.0222	11.874314	10.1371/journal.pone.0269709
22.867716	3.413201	45.8091918892077	46.7720624858125	4.138	11.763555	10.1371/journal.pone.0269709
22.86772	2.772729	44.3957443226065	44.8606210411333	4.929619	11.34513	10.1371/journal.pone.0269709
22.867778	2.895786	45.1935912675537	47.8039638055298	4.996678	11.533455	10.1371/journal.pone.0269709
22.867804	2.638507	45.8905832523166	46.7285578916296	4.933708	11.587063	10.1371/journal.pone.0269709
22.867893	2.258204	43.9911308666409	44.862099886562	5.650887	11.870883	10.1371/journal.pone.0269709
22.868071	3.124177	43.5793537420719	44.5881717554872	5.190898	12.228911	10.1371/journal.pone.0269709
22.868172	2.309953	43.9991312290059	44.4897265641632	4.894249	11.76565	10.1371/journal.pone.0269709
22.868462	2.954997	44.3069564941133	44.5445233399444	4.803096	11.699432	10.1371/journal.pone.0269709
22.868477	2.681234	41.1874381120606	41.9916091433463	4.624947	11.800477	10.1371/journal.pone.0269709
22.868506	2.81306	44.6345619630214	44.9240663481207	5.28856	11.67033	10.1371/journal.pone.0269709
22.868581	2.305601	43.9780268838004	45.1345309920436	6.580836	11.757867	10.1371/journal.pone.0269709
22.868832	3.220809	43.9394596266669	44.1798742673504	4.319041	12.066192	10.1371/journal.pone.0269709
22.869094	2.686003	45.5610263286034	45.916611895518	5.134667	11.905605	10.1371/journal.pone.0269709
22.869524	2.765103	42.0051608474065	42.8516469633736	4.958296	12.367799	10.1371/journal.pone.0269709
22.869664	3.154507	44.0925460081222	44.3754772829112	4.512679	12.096372	10.1371/journal.pone.0269709
22.86979	3.19908	43.9448890726834	44.3170971684198	5.341351	11.965284	10.1371/journal.pone.0269709
22.869829	3.197477	42.7841517360541	43.2641444589143	3.949982	11.666839	10.1371/journal.pone.0269709
22.870046	3.116295	44.2873166898754	44.5549318745191	4.770715	11.743504	10.1371/journal.pone.0269709
22.870427	3.098227	45.4109876021949	45.9246593376807	4.870333	11.751016	10.1371/journal.pone.0269709
22.870447	3.251285	42.8824257908504	43.373510698221	4.274597	12.484786	10.1371/journal.pone.0269709
22.870528	2.609813	42.6499049381008	43.9396369635589	4.908584	12.003426	10.1371/journal.pone.0269709
22.870988	2.894399	45.0160377137028	46.0330491377908	4.792373	11.506793	10.1371/journal.pone.0269709
22.871037	3.439847	45.5045176885161	45.6354585484679	4.104587	12.182934	10.1371/journal.pone.0269709
22.871042	3.528664	42.9505541766837	43.4143739267806	4.331	12.194064	10.1371/journal.pone.0269709
22.871122	2.65068	44.4194496384125	44.9836739252767	5.098577	11.978888	10.1371/journal.pone.0269709
22.871206	3.107803	44.7043729618945	45.6881364357405	4.779958	12.367645	10.1371/journal.pone.0269709
22.871265	2.928741	44.3630646925212	46.3134748471861	5.11991	12.020015	10.1371/journal.pone.0269709
22.871492	2.96687	45.1147840412099	45.6840176596139	4.721528	11.622449	10.1371/journal.pone.0269709
22.871668	3.139251	45.424488819721	45.7122703110791	4.36107	11.867823	10.1371/journal.pone.0269709
22.871712	3.000023	44.4768162453845	45.8641540448515	4.535858	11.733598	10.1371/journal.pone.0269709
22.871912	2.587774	44.2122960486783	44.7698293533287	4.939689	11.416066	10.1371/journal.pone.0269709
22.87195	2.960589	45.2493298406661	45.4924343722772	4.408078	11.752048	10.1371/journal.pone.0269709
22.872049	2.78043	43.6778651967782	44.5384274913081	5.042021	11.687996	10.1371/journal.pone.0269709
22.872363	2.272512	43.6338587884216	44.5370521881879	5.072827	11.728908	10.1371/journal.pone.0269709
22.872388	2.780873	43.0974762756374	43.2678828082664	5.092545	11.897418	10.1371/journal.pone.0269709
22.8724	2.933568	47.0747867023979	47.3760544155044	4.742338	11.676559	10.1371/journal.pone.0269709
22.872641	2.705772	42.5059653186587	43.0018748817449	4.890685	11.6079	10.1371/journal.pone.0269709
22.873293	2.657907	45.5963762837238	46.7447833168076	5.025195	11.025379	10.1371/journal.pone.0269709
22.873644	2.788204	43.340353400452	44.0623991460642	5.230118	11.669725	10.1371/journal.pone.0269709
22.873838	2.620667	44.8218004737963	44.9735975000277	4.796341	11.774296	10.1371/journal.pone.0269709
22.873875	2.895352	42.0730822528135	42.5118280501733	5.388497	12.488862	10.1371/journal.pone.0269709
22.87421	3.048148	44.7408668645693	44.7408668645693	5.279771	11.813144	10.1371/journal.pone.0269709
22.874743	2.801728	42.9973442292213	42.9973442292213	5.039719	12.142042	10.1371/journal.pone.0269709
22.874755	3.27678	43.5114108191413	43.9945600563548	4.329023	12.112556	10.1371/journal.pone.0269709
22.874796	3.109384	45.5388459849243	46.1083714769106	4.433523	11.222374	10.1371/journal.pone.0269709
22.874894	2.51876	45.6455930092861	46.4526358601961	5.12969	11.429221	10.1371/journal.pone.0269709
22.874988	2.850625	45.3466540081202	45.6759245111627	5.18685	11.681707	10.1371/journal.pone.0269709
22.875069	2.965191	43.9261805893136	44.7299800206089	4.661324	11.831755	10.1371/journal.pone.0269709
22.87508	2.563818	43.4350580247331	44.2539202089362	4.899471	11.556843	10.1371/journal.pone.0269709
22.875398	2.267791	40.3920578802033	42.5065702563077	5.853419	12.071054	10.1371/journal.pone.0269709
22.875438	2.691236	42.329568614663	43.6085612844356	5.015368	12.003919	10.1371/journal.pone.0269709
22.875467	2.778573	43.7208390100255	45.1329435986642	4.462018	11.616093	10.1371/journal.pone.0269709
22.875666	2.235647	42.1982711087005	44.6168306583065	5.253763	13.976029	10.1371/journal.pone.0269709
22.875888	2.74957	44.1040872139703	45.966723088833	5.113969	11.864665	10.1371/journal.pone.0269709
22.87591	2.763302	42.6717712641338	43.1611121832118	4.996691	11.967547	10.1371/journal.pone.0269709
22.876022	3.325967	43.9281359124811	44.8235327398388	4.430265	11.624554	10.1371/journal.pone.0269709
22.876676	3.274841	43.1627184609057	44.1420838856543	4.389011	12.167653	10.1371/journal.pone.0269709
22.876683	2.69113	43.7646295431089	44.3976365460822	5.511957	12.431472	10.1371/journal.pone.0269709
22.877136	2.92389	43.8458600414165	45.5593903438121	4.795782	11.613397	10.1371/journal.pone.0269709
22.877222	2.5907	45.0397190268858	45.683689921041	5.197936	11.379844	10.1371/journal.pone.0269709
22.877228	3.45121	45.8566324655447	46.0642311449889	4.000742	11.379486	10.1371/journal.pone.0269709
22.87734	3.483367	43.0699933972105	43.5543385863952	5.084418	12.573646	10.1371/journal.pone.0269709
22.877447	2.637437	43.0946037001091	44.757367327891	4.942147	11.795881	10.1371/journal.pone.0269709
22.877512	3.337207	45.9083424639926	46.7706624471907	5.212177	11.699515	10.1371/journal.pone.0269709
22.87761	2.265705	42.8087947402641	42.9862325604855	5.471231	12.405081	10.1371/journal.pone.0269709
22.877611	2.849378	43.0014913554261	43.7608502597061	4.566707	11.715182	10.1371/journal.pone.0269709
22.877677	3.364871	45.7339878194468	46.3337955272443	4.49201	12.015071	10.1371/journal.pone.0269709
22.877813	2.738348	45.150906369328	46.1386716573899	5.436271	11.790919	10.1371/journal.pone.0269709
22.877886	3.200697	43.0043405714417	43.8798184428632	4.693606	11.56157	10.1371/journal.pone.0269709
22.878096	3.113043	44.1882616337873	45.2262518626516	5.352629	11.961869	10.1371/journal.pone.0269709
22.878283	2.836765	43.3452683727107	44.11269375112	4.812871	11.812504	10.1371/journal.pone.0269709
22.878372	2.834034	43.88865727237	44.5811570573689	4.794184	11.411528	10.1371/journal.pone.0269709
22.878814	3.669934	44.7057882272903	45.4824781279816	3.771329	12.158085	10.1371/journal.pone.0269709
22.878883	2.305545	42.4579625285522	42.8487145829982	5.117491	11.317977	10.1371/journal.pone.0269709
22.878911	3.018847	44.3594495485194	45.0053106266539	4.844494	12.080027	10.1371/journal.pone.0269709
22.878977	2.919571	44.1462699998954	44.755574887017	5.14576	12.008451	10.1371/journal.pone.0269709
22.879291	2.843529	44.786464110649	45.3979462910685	4.834459	11.561042	10.1371/journal.pone.0269709
22.879417	2.360838	44.0062508434531	45.5876244795413	4.707527	12.225001	10.1371/journal.pone.0269709
22.879485	2.742592	43.3372035061146	44.6715982346314	5.374064	11.830078	10.1371/journal.pone.0269709
22.879749	3.453021	45.4274113711204	45.6387477430794	4.167922	12.810345	10.1371/journal.pone.0269709
22.879809	3.223202	44.0952651092263	44.2404678504848	4.908907	12.336298	10.1371/journal.pone.0269709
22.879814	2.808267	44.5993727544216	44.9538533710528	5.097481	11.962024	10.1371/journal.pone.0269709
22.88007	2.727428	43.1378869644208	44.0409524746579	4.45341	11.392388	10.1371/journal.pone.0269709
22.880326	3.374124	42.2525795356298	43.7888812829584	3.822103	11.998873	10.1371/journal.pone.0269709
22.88042	2.957381	41.802157263803	42.7547702922374	4.944563	12.360171	10.1371/journal.pone.0269709
22.880432	3.983628	44.5893499229496	45.3640495216815	3.703371	11.752854	10.1371/journal.pone.0269709
22.880563	2.713806	42.0331123782347	42.6081059175653	4.73026	11.65855	10.1371/journal.pone.0269709
22.880724	2.892479	43.3556307595547	44.5025211502352	4.782323	11.475477	10.1371/journal.pone.0269709
22.881078	2.751401	42.7224870031865	44.294477561402	5.09474	11.476495	10.1371/journal.pone.0269709
22.881427	3.082199	42.4055706470525	43.6729705849927	4.618157	11.781215	10.1371/journal.pone.0269709
22.881648	2.990626	44.3611345987802	44.6752821790101	5.176489	12.004531	10.1371/journal.pone.0269709
22.881774	2.942394	44.2829469061244	45.5920091999947	4.620024	11.479188	10.1371/journal.pone.0269709
22.881894	2.722357	46.0304185372065	47.1728770632892	4.991295	11.32419	10.1371/journal.pone.0269709
22.882272	3.009015	43.9640544680115	44.8816560493291	4.449892	11.795589	10.1371/journal.pone.0269709
22.882445	2.942202	45.150580194989	45.3252905451847	5.383032	11.819811	10.1371/journal.pone.0269709
22.88246	3.017391	44.296959994792	45.0179711740927	4.854719	11.961548	10.1371/journal.pone.0269709
22.882596	2.700977	43.246271434614	43.9715923970185	5.246147	11.620847	10.1371/journal.pone.0269709
22.882598	2.966831	44.526164431761	45.2542565148028	4.575808	11.742713	10.1371/journal.pone.0269709
22.882793	3.191559	44.1755430057746	46.8231628567873	4.067831	11.052046	10.1371/journal.pone.0269709
22.882912	2.828615	44.6358311324011	45.6723518256964	4.663177	11.819896	10.1371/journal.pone.0269709
22.883012	2.967649	43.8419471176485	44.2249431299991	4.542696	11.520721	10.1371/journal.pone.0269709
22.883668	2.587104	43.5939779601764	46.0337021258023	5.291878	12.59642	10.1371/journal.pone.0269709
22.88384	2.855051	42.5799057665683	43.5817848025732	4.987023	12.202724	10.1371/journal.pone.0269709
22.884578	3.025173	45.3905646263462	46.0086005410611	5.002929	12.291068	10.1371/journal.pone.0269709
22.884998	3.045202	44.9709427748418	45.4222635306867	4.647757	11.967734	10.1371/journal.pone.0269709
22.885163	3.14462	43.9756373666007	45.1472824747078	5.174282	12.019248	10.1371/journal.pone.0269709
22.88533	3.162571	44.2279683781165	45.4674968021194	4.6967	11.514165	10.1371/journal.pone.0269709
22.88548	2.747545	42.7018383046497	43.058086059782	5.43662	12.197234	10.1371/journal.pone.0269709
22.885511	2.807848	42.8218359135763	43.9417479545605	4.504	12.018746	10.1371/journal.pone.0269709
22.885673	3.684238	45.0654530640302	45.9440397511916	3.766571	11.67221	10.1371/journal.pone.0269709
22.885716	3.253361	44.5343018367398	45.3586173241964	4.854	11.859092	10.1371/journal.pone.0269709
22.885924	2.592226	43.0060064418538	43.4620406400342	5.124905	11.547119	10.1371/journal.pone.0269709
22.885998	3.492825	44.7533197018037	44.9976841191907	4.557199	12.341814	10.1371/journal.pone.0269709
22.886232	3.342587	45.1886172885625	45.9689269122665	4.554296	11.924877	10.1371/journal.pone.0269709
22.886335	3.335919	45.1198322585009	45.1198322585009	4.669356	11.946511	10.1371/journal.pone.0269709
22.886525	3.203122	44.3446219630832	45.1589232828169	4.274347	11.909907	10.1371/journal.pone.0269709
22.886584	2.74737	41.7567323296953	41.8795128277258	4.859368	11.441169	10.1371/journal.pone.0269709
22.886767	3.225361	45.0969403830474	46.0874738888856	4.796923	11.498392	10.1371/journal.pone.0269709
22.886973	3.311575	44.8873566746701	45.8162003369357	4.913983	12.307521	10.1371/journal.pone.0269709
22.886994	2.498151	42.8366411047208	44.0499368356535	5.029081	11.759767	10.1371/journal.pone.0269709
22.886999	3.049029	43.2101657964459	44.6546055569382	5.009527	11.983315	10.1371/journal.pone.0269709
22.887416	2.858519	42.9854660726224	43.2398110670086	5.346857	12.183767	10.1371/journal.pone.0269709
22.887532	3.107793	43.577277425989	45.2351989088868	4.733681	11.981833	10.1371/journal.pone.0269709
22.887621	3.178233	44.914889279142	45.4648753191466	4.2158	11.659206	10.1371/journal.pone.0269709
22.887725	3.14156	42.6602771894171	43.474833288506	4.979549	11.969227	10.1371/journal.pone.0269709
22.887746	3.201112	42.8204124589003	43.2111118238277	4.424291	12.20133	10.1371/journal.pone.0269709
22.888155	2.851604	43.0542191029848	44.3974204506753	5.115271	11.528678	10.1371/journal.pone.0269709
22.888232	3.323783	44.7513851713932	44.9201559201904	4.614793	11.921631	10.1371/journal.pone.0269709
22.888291	2.797886	43.1585512179471	44.0735734853382	4.90239	12.049476	10.1371/journal.pone.0269709
22.888498	2.969844	43.2507216783382	43.6389872651738	5.25171	12.250741	10.1371/journal.pone.0269709
22.8885	3.412294	44.7998878609029	45.2651997523088	4.764614	12.328569	10.1371/journal.pone.0269709
22.888626	2.626703	42.9110172987979	43.7781858553265	5.020244	12.273178	10.1371/journal.pone.0269709
22.888753	2.966358	43.5034017726702	44.4963839931147	4.475096	11.725853	10.1371/journal.pone.0269709
22.888951	2.779026	41.4719685742011	42.256430802747	5.230099	12.830963	10.1371/journal.pone.0269709
22.889296	2.764852	44.2967681340469	45.2060552271996	5.231181	11.500395	10.1371/journal.pone.0269709
22.889408	3.139006	43.389837829999	44.4941196571461	4.455425	11.653279	10.1371/journal.pone.0269709
22.89004	2.448424	42.8541063376081	43.7627965658847	5.466007	11.924175	10.1371/journal.pone.0269709
22.890469	3.024623	44.662110293313	45.1191084303751	5.332643	11.881914	10.1371/journal.pone.0269709
22.890485	2.607583	44.210135818777	45.1003392347294	5.308094	11.816549	10.1371/journal.pone.0269709
22.890487	3.438921	44.0652813760797	45.4991376733804	4.183688	11.717332	10.1371/journal.pone.0269709
22.890502	3.314928	45.1624523519401	46.2951341550685	4.66818	12.26496	10.1371/journal.pone.0269709
22.890735	3.059052	41.4951227554827	42.4549716281287	4.927318	12.262081	10.1371/journal.pone.0269709
22.890869	3.091196	44.8498784867292	45.1612860060898	4.929871	11.864338	10.1371/journal.pone.0269709
22.890929	2.760556	43.1451828371403	43.5689516419492	4.828227	12.359587	10.1371/journal.pone.0269709
22.890989	2.736668	42.9184658511438	43.2145532786786	5.087419	12.342809	10.1371/journal.pone.0269709
22.891207	2.996536	44.1405886248853	45.7404959381084	4.90532	12.026848	10.1371/journal.pone.0269709
22.891441	3.818807	44.7549457861793	45.8298440413802	4.246162	11.969084	10.1371/journal.pone.0269709
22.891443	3.007486	44.9363700999385	45.182597939138	4.653949	11.886625	10.1371/journal.pone.0269709
22.891499	2.835175	44.2441274278064	45.0293471265006	5.162538	12.071062	10.1371/journal.pone.0269709
22.892123	2.949067	45.2146671825381	46.0470610514447	5.024589	11.894311	10.1371/journal.pone.0269709
22.892184	3.028293	44.0409984505398	44.377525327733	4.859366	11.978137	10.1371/journal.pone.0269709
22.892255	3.040585	43.2941637671336	44.2649596874094	4.652103	12.235603	10.1371/journal.pone.0269709
22.892375	3.451003	44.377186891334	44.8756286909374	4.280153	12.075815	10.1371/journal.pone.0269709
22.892379	4.002472	44.1608843168017	44.3229928775905	3.324586	12.571918	10.1371/journal.pone.0269709
22.892553	2.706728	43.1406660535366	43.5742448970686	5.231596	11.983382	10.1371/journal.pone.0269709
22.892554	3.496775	42.3756372354159	44.1306843590394	3.838379	12.459881	10.1371/journal.pone.0269709
22.892571	2.783219	43.1313872792184	44.052754184718	4.686768	11.62057	10.1371/journal.pone.0269709
22.892866	2.976317	45.2762090223478	46.4029020306185	5.066814	11.789302	10.1371/journal.pone.0269709
22.893063	3.043787	44.1024562127947	44.6479184214401	4.375469	11.69031	10.1371/journal.pone.0269709
22.893077	2.767189	43.6496430041198	43.8754146226682	5.011034	12.162413	10.1371/journal.pone.0269709
22.893151	2.90459	43.9974563603896	44.7210361393675	4.983265	11.950651	10.1371/journal.pone.0269709
22.893177	3.02446	44.4006562614332	46.0165547794021	4.684567	11.65172	10.1371/journal.pone.0269709
22.89333	2.581484	42.1124556041135	42.8665054462689	4.843614	12.109996	10.1371/journal.pone.0269709
22.893376	2.402793	43.9439106434756	44.8959192868479	5.099741	11.554963	10.1371/journal.pone.0269709
22.893505	2.52802	43.2439386092391	46.9280743485306	4.806546	11.44233	10.1371/journal.pone.0269709
22.893556	2.508488	43.0066804984646	43.3658476539141	5.230484	12.000954	10.1371/journal.pone.0269709
22.893573	3.464483	43.6472946824792	44.4403303305715	4.054965	12.024311	10.1371/journal.pone.0269709
22.893697	2.993815	44.0378033552239	44.2258413884425	4.592259	12.126725	10.1371/journal.pone.0269709
22.893753	2.795931	43.7150967334137	44.7700431503625	4.794177	11.560783	10.1371/journal.pone.0269709
22.893945	2.357149	43.7570148977402	44.3531128065901	6.04157	11.718595	10.1371/journal.pone.0269709
22.894054	2.649679	43.8513233549809	45.0872347818559	5.138637	11.473077	10.1371/journal.pone.0269709
22.8941	2.837843	44.4509126924807	44.4509126924807	4.789388	11.781625	10.1371/journal.pone.0269709
22.89421	2.982599	45.3532108057552	46.3486021879561	4.612262	11.755294	10.1371/journal.pone.0269709
22.894396	2.837119	45.9582415927397	46.6818990279515	4.899738	11.469133	10.1371/journal.pone.0269709
22.894786	3.003245	44.4578220409368	45.1471254524244	5.10551	11.700615	10.1371/journal.pone.0269709
22.89499	3.206607	44.6776359639746	45.7033192391068	4.543508	11.720371	10.1371/journal.pone.0269709
22.895226	2.771924	42.7288207478493	43.2491420972028	4.885407	11.640818	10.1371/journal.pone.0269709
22.895263	2.661969	42.3363811764547	43.233862144315	5.133675	11.97453	10.1371/journal.pone.0269709
22.89532	2.589689	43.2064706010372	43.6446982748253	5.732691	11.683221	10.1371/journal.pone.0269709
22.89534	3.591959	44.5416486190505	44.8774128590343	3.710722	11.860335	10.1371/journal.pone.0269709
22.89535	2.909434	42.792473241391	44.0822832715768	5.051543	12.165753	10.1371/journal.pone.0269709
22.895395	3.214901	44.8493838093326	45.1195306606261	4.734748	11.881934	10.1371/journal.pone.0269709
22.895434	3.097078	44.379421834097	44.9016474314661	4.149384	11.655739	10.1371/journal.pone.0269709
22.895994	3.360369	43.9922604904922	44.4607972354474	3.501324	11.789373	10.1371/journal.pone.0269709
22.896021	3.205204	44.5793551487306	45.4761044966772	4.654039	11.95444	10.1371/journal.pone.0269709
22.896089	2.704277	42.9882036547998	43.2929253202811	5.416758	12.068222	10.1371/journal.pone.0269709
22.89634	2.67521	42.4057145061343	44.2234712240821	5.144282	11.625679	10.1371/journal.pone.0269709
22.896466	2.668842	44.5431652967169	45.3246209787325	4.819745	11.537494	10.1371/journal.pone.0269709
22.896481	3.174242	43.1833733648536	43.3925323187581	4.921231	12.111245	10.1371/journal.pone.0269709
22.896612	2.891281	43.4588394571238	44.352553254932	4.777547	11.878207	10.1371/journal.pone.0269709
22.896647	3.05668	44.3573040642593	45.0679444330272	4.041182	11.908214	10.1371/journal.pone.0269709
22.896842	2.884567	43.4753877135076	44.5580671489412	4.353822	14.878374	10.1371/journal.pone.0269709
22.896948	3.243163	45.5626255250333	46.083993847821	4.754013	11.616126	10.1371/journal.pone.0269709
22.896992	2.950541	45.433025191973	45.9243468843494	4.762357	11.102592	10.1371/journal.pone.0269709
22.897123	3.308389	42.5791214697177	44.1511961965347	4.657325	11.659478	10.1371/journal.pone.0269709
22.897166	3.551599	44.4038341230637	44.751319898744	3.993431	12.168075	10.1371/journal.pone.0269709
22.897196	2.513705	43.7442371018011	44.2752612010835	4.619711	11.570776	10.1371/journal.pone.0269709
22.89744	2.551053	43.7805369245048	44.5252010659135	5.228656	11.551824	10.1371/journal.pone.0269709
22.897497	3.58892	44.8434187400049	47.8408875866717	3.956261	12.055798	10.1371/journal.pone.0269709
22.897669	2.682335	42.5983020506128	43.1302132447198	4.982556	11.930882	10.1371/journal.pone.0269709
22.897775	3.226185	44.1224399670082	49.5615746395111	4.968467	11.841785	10.1371/journal.pone.0269709
22.897907	3.241074	48.662881006928	48.9458584842534	5.025797	11.600641	10.1371/journal.pone.0269709
22.898018	2.999202	46.1203682851477	46.5965918355316	4.514334	11.532133	10.1371/journal.pone.0269709
22.898157	3.053372	44.5641919125565	45.3621288991438	4.804418	11.378902	10.1371/journal.pone.0269709
22.898173	2.904392	40.3620457565677	42.7320397237041	4.382703	12.564609	10.1371/journal.pone.0269709
22.898446	3.138249	43.372624433168	43.8475575676207	4.196382	11.834436	10.1371/journal.pone.0269709
22.898449	2.906164	42.7405845341644	43.4335879206495	4.65507	11.556676	10.1371/journal.pone.0269709
22.898486	2.57893	43.7161102998265	43.7161102998265	5.461097	11.69298	10.1371/journal.pone.0269709
22.898552	3.169303	45.0998691502463	45.5919168165684	4.328668	11.978638	10.1371/journal.pone.0269709
22.898649	3.409101	41.2275575500057	44.9360051372173	4.840699	11.999689	10.1371/journal.pone.0269709
22.898698	2.749314	40.7894911767798	42.9088350626336	4.934402	11.799326	10.1371/journal.pone.0269709
22.898866	2.08713	42.0261406330395	42.4862687526522	4.970405	11.301147	10.1371/journal.pone.0269709
22.899061	2.833698	44.2602982894936	44.4541621608806	4.848944	11.421022	10.1371/journal.pone.0269709
22.899075	2.50787	44.0136253142899	45.0579144393594	4.841627	12.029231	10.1371/journal.pone.0269709
22.899173	2.884168	44.692130808239	45.5205241590572	4.590834	11.863855	10.1371/journal.pone.0269709
22.899354	3.098199	44.774408619611	45.4991438072228	4.614511	11.881597	10.1371/journal.pone.0269709
22.899501	3.325237	45.3059480467633	47.2515224440531	4.66658	11.53133	10.1371/journal.pone.0269709
22.899801	3.099035	43.4854986491794	43.4854986491794	4.590944	11.946933	10.1371/journal.pone.0269709
22.899925	3.591919	44.6219745309669	45.0497589604304	4.111855	12.037124	10.1371/journal.pone.0269709
22.900113	3.048896	45.591128493226	46.847548637819	4.589854	11.416928	10.1371/journal.pone.0269709
22.900397	2.897411	43.5718090524532	44.0098373396412	5.005695	11.294416	10.1371/journal.pone.0269709
22.900403	3.111285	45.1862396051566	45.7126356090731	4.934692	12.319758	10.1371/journal.pone.0269709
22.90042	2.796239	44.534912996594	45.1906624174501	5.653166	11.782755	10.1371/journal.pone.0269709
22.900584	2.89491	44.0391709831579	45.9383989889469	4.796278	11.88495	10.1371/journal.pone.0269709
22.900678	3.740941	44.2340143187143	44.7625970900731	4.022847	11.966948	10.1371/journal.pone.0269709
22.90085	3.049552	44.2259920676261	45.7024837370251	4.597248	12.057518	10.1371/journal.pone.0269709
22.90091	2.84535	44.6335820955725	45.0531386752962	5.283445	11.458962	10.1371/journal.pone.0269709
22.901472	2.801284	45.5741984409978	45.9572903581605	4.736297	11.354789	10.1371/journal.pone.0269709
22.901632	2.670923	42.6912406302214	43.1463135597933	5.130926	11.980412	10.1371/journal.pone.0269709
22.901931	2.790818	43.6044427177803	44.517272503877	5.128983	12.126133	10.1371/journal.pone.0269709
22.902	3.522838	44.8540508989151	45.2315675331427	4.40044	11.69222	10.1371/journal.pone.0269709
22.902337	3.019872	43.3194758073884	45.0155753890846	4.890989	11.691582	10.1371/journal.pone.0269709
22.902342	2.673573	41.1667297686564	43.3177633248328	4.977023	11.61879	10.1371/journal.pone.0269709
22.902903	3.488021	43.9471379084626	44.9992560123006	4.236167	12.1266	10.1371/journal.pone.0269709
22.903008	2.728118	42.5101895349864	42.7303463196448	5.035822	12.019369	10.1371/journal.pone.0269709
22.903094	2.657174	44.32368556633	44.9146501874039	4.576232	11.424735	10.1371/journal.pone.0269709
22.903614	2.610594	44.135999557463	44.7029873913734	5.059481	11.96026	10.1371/journal.pone.0269709
22.903882	2.74212	43.6657776098712	45.0876624391584	5.232939	11.856404	10.1371/journal.pone.0269709
22.903922	3.269369	44.6742886959754	45.2524361900425	4.234735	11.414289	10.1371/journal.pone.0269709
22.904046	2.690239	43.8725400666785	44.2064007986754	4.742165	11.826837	10.1371/journal.pone.0269709
22.904437	3.038713	43.2334246252463	44.0555603926023	4.779326	12.186709	10.1371/journal.pone.0269709
22.904536	3.323613	46.4860025481216	47.3175306333693	4.616644	11.789408	10.1371/journal.pone.0269709
22.904583	3.561592	44.1147752734528	44.6568035334845	4.875763	12.202466	10.1371/journal.pone.0269709
22.904691	2.557204	42.1132595875047	43.9856383958262	4.599249	11.355875	10.1371/journal.pone.0269709
22.905074	2.507309	40.969696263418	42.6831041935676	4.808832	11.650309	10.1371/journal.pone.0269709
22.905077	2.627021	43.6754629696131	44.1720335142053	4.612456	11.854398	10.1371/journal.pone.0269709
22.905092	3.175413	44.2120759619795	44.5710600041362	4.688989	12.205147	10.1371/journal.pone.0269709
22.905159	2.794908	42.7855619328932	43.831254216729	4.969065	11.870118	10.1371/journal.pone.0269709
22.905236	2.655439	43.8677727844338	44.3605340298529	4.760123	11.961026	10.1371/journal.pone.0269709
22.905479	3.196372	44.2623879604206	45.216538990791	4.110571	11.674594	10.1371/journal.pone.0269709
22.905549	3.250557	43.3284463125246	44.1684609967624	4.491735	12.496644	10.1371/journal.pone.0269709
22.905707	2.968793	43.8969972242791	44.4048623521631	4.520905	11.687239	10.1371/journal.pone.0269709
22.905735	2.321253	41.7745998550329	43.428854079179	5.11131	11.598095	10.1371/journal.pone.0269709
22.905772	2.88709	44.2544076406579	45.2068242346619	5.007381	12.026534	10.1371/journal.pone.0269709
22.905824	3.400235	45.2052256973023	45.6984737522184	3.911003	12.25125	10.1371/journal.pone.0269709
22.906018	3.312746	43.2805280968212	43.5371292378074	4.487634	12.318304	10.1371/journal.pone.0269709
22.906071	2.859896	43.6095924564062	44.7094304310002	5.002616	11.970237	10.1371/journal.pone.0269709
22.906717	2.761675	43.0698614847732	44.2412797488196	4.813297	12.170039	10.1371/journal.pone.0269709
22.906732	2.773794	43.2014985735825	44.2055091197603	4.680041	11.693918	10.1371/journal.pone.0269709
22.90711	3.039643	44.3542494393623	44.8495387673433	4.96957	11.688473	10.1371/journal.pone.0269709
22.907349	2.924229	43.5898846669772	44.0556409038416	4.313962	11.394154	10.1371/journal.pone.0269709
22.907446	2.84241	43.601034642863	44.0900749126298	4.643506	11.768561	10.1371/journal.pone.0269709
22.908189	3.184195	44.6622462291169	45.1465275698808	4.543875	12.39397	10.1371/journal.pone.0269709
22.90827	3.113448	43.891847885811	44.3987579398134	4.925425	12.459106	10.1371/journal.pone.0269709
22.908645	3.665985	45.0187758307732	46.3788175091785	4.740431	11.705529	10.1371/journal.pone.0269709
22.908647	3.96007	46.5447327980666	47.1915768278871	3.325531	11.454475	10.1371/journal.pone.0269709
22.909814	2.342046	41.3553578286121	43.0913298712163	5.192357	11.113541	10.1371/journal.pone.0269709
22.90992	2.669794	41.920857148003	42.6010281805486	4.963325	12.001083	10.1371/journal.pone.0269709
22.910039	2.86571	44.3521452574153	46.0277442968556	5.00052	11.58656	10.1371/journal.pone.0269709
22.910457	2.639922	42.2149872335625	43.3784387695021	5.388918	11.731629	10.1371/journal.pone.0269709
22.910552	2.830471	44.3079104389437	45.5382008160446	4.415736	11.46717	10.1371/journal.pone.0269709
22.91071	2.808814	42.6590262138768	43.0785529435416	4.425062	11.727889	10.1371/journal.pone.0269709
22.910794	2.535853	44.2346868361111	44.7074345483158	4.79984	12.144082	10.1371/journal.pone.0269709
22.910812	3.218621	44.4297296105389	45.1469623919784	4.250356	11.89526	10.1371/journal.pone.0269709
22.911012	3.430739	43.9608934312396	44.3244597734843	4.238468	12.098276	10.1371/journal.pone.0269709
22.911039	2.905584	43.0032008397283	43.7834732761247	5.493093	12.033115	10.1371/journal.pone.0269709
22.91104	3.013736	42.915169616009	43.2892159572644	4.476083	11.43809	10.1371/journal.pone.0269709
22.911115	3.067458	44.6901601404026	45.0433978123456	5.007459	11.995908	10.1371/journal.pone.0269709
22.91117	3.075059	43.2376451151454	44.3662605039587	4.442647	11.999588	10.1371/journal.pone.0269709
22.911203	3.251688	45.831518178885	46.3679535479659	5.049121	11.335381	10.1371/journal.pone.0269709
22.91121	2.765505	46.2969821775137	46.6957273201965	5.057045	11.471051	10.1371/journal.pone.0269709
22.911338	2.857511	43.9729387277815	45.6268274389331	4.354208	12.44579	10.1371/journal.pone.0269709
22.911507	2.72954	42.3646371390376	42.8065794537043	4.943951	11.774427	10.1371/journal.pone.0269709
22.911602	3.047234	44.340794279604	44.6304597929147	4.830408	12.101054	10.1371/journal.pone.0269709
22.911688	3.206583	44.3388253482503	45.2790700014422	4.334702	11.734765	10.1371/journal.pone.0269709
22.912107	2.787671	43.1793457644644	43.7164104151012	4.736413	11.867138	10.1371/journal.pone.0269709
22.912137	2.818443	43.8744563954853	44.9362504393767	5.017717	11.649358	10.1371/journal.pone.0269709
22.912468	2.78417	44.6530340182028	45.374210186248	4.895744	12.064867	10.1371/journal.pone.0269709
22.912565	3.175406	44.4056861382421	44.4056861382421	4.5459	12.072517	10.1371/journal.pone.0269709
22.912754	2.610422	43.6794762500775	45.0810256300658	5.007197	11.620686	10.1371/journal.pone.0269709
22.912896	2.850259	44.7102714794437	45.9690521358516	4.72997	11.863976	10.1371/journal.pone.0269709
22.913011	3.441983	43.9385500825264	46.0040977042524	3.84459	11.589502	10.1371/journal.pone.0269709
22.913075	2.81568	43.804283241221	44.3741937044655	5.072184	11.886485	10.1371/journal.pone.0269709
22.91311	2.7104	44.3260140905504	45.1382494303553	5.092436	11.723574	10.1371/journal.pone.0269709
22.913162	3.056854	43.7902959925586	45.2387884208004	4.335485	11.824935	10.1371/journal.pone.0269709
22.913203	2.016117	41.1454402927849	42.2053581421639	5.149403	11.52292	10.1371/journal.pone.0269709
22.913207	3.329629	44.2146823925082	44.5924546924145	4.249201	11.689675	10.1371/journal.pone.0269709
22.91339	3.00971	43.5779863897233	43.8043742074653	4.657769	11.385836	10.1371/journal.pone.0269709
22.913543	3.044683	44.4718347023411	45.3534850625777	4.355354	12.163695	10.1371/journal.pone.0269709
22.913896	2.754488	44.4854457461435	44.9663891230102	4.990905	11.494924	10.1371/journal.pone.0269709
22.913948	2.704731	44.4843316957388	44.4843316957388	5.05399	11.544256	10.1371/journal.pone.0269709
22.914014	3.404395	42.6435245207847	43.8611995121855	3.738853	12.068457	10.1371/journal.pone.0269709
22.914105	2.79428	45.6549105610157	46.1038679847501	5.464973	11.796149	10.1371/journal.pone.0269709
22.914219	2.437199	44.4498003710077	44.7878013688214	4.995877	11.510869	10.1371/journal.pone.0269709
22.914543	2.879002	43.9877767417661	44.2209854322316	4.589763	11.599869	10.1371/journal.pone.0269709
22.914619	3.034873	43.3256040455716	44.308846973522	5.115138	12.036624	10.1371/journal.pone.0269709
22.91473	2.911995	44.0997938481637	45.4080549449574	4.770456	11.817232	10.1371/journal.pone.0269709
22.915057	3.463739	43.5959376078192	44.8031766580627	4.388095	11.451204	10.1371/journal.pone.0269709
22.915178	3.02669	39.9306071120493	40.7455702925073	4.598287	12.266258	10.1371/journal.pone.0269709
22.915185	2.487771	43.4893650140364	43.8174602257553	4.770344	12.038259	10.1371/journal.pone.0269709
22.91535	3.488883	49.0220571659644	49.6269742529376	4.640898	11.555119	10.1371/journal.pone.0269709
22.915479	3.13443	44.947447444448	45.8796100002053	4.40564	11.785045	10.1371/journal.pone.0269709
22.915496	2.87261	44.5281559116108	44.8744711460475	4.969609	11.347683	10.1371/journal.pone.0269709
22.915525	2.98363	44.8807786994627	45.7302201554421	5.424833	11.584007	10.1371/journal.pone.0269709
22.915963	2.812276	41.7715700342762	42.2530027174627	4.796913	12.149954	10.1371/journal.pone.0269709
22.916208	2.695633	43.7337108124894	44.399768410808	4.641784	11.471763	10.1371/journal.pone.0269709
22.916304	3.579694	44.9320627211656	46.1367227260884	4.173641	11.616504	10.1371/journal.pone.0269709
22.916384	2.260077	43.4609996441993	43.8221995082565	5.151488	12.500741	10.1371/journal.pone.0269709
22.9164	2.918456	43.5176383757747	45.5029716474017	4.765977	11.601795	10.1371/journal.pone.0269709
22.916415	3.535343	44.2649248538962	46.5321998686896	4.989378	11.774191	10.1371/journal.pone.0269709
22.916481	3.2294	45.2689336812134	45.4691568226504	4.333093	11.963605	10.1371/journal.pone.0269709
22.916758	3.0162	43.6979242126508	45.0769915014845	4.575756	11.389604	10.1371/journal.pone.0269709
22.91701	2.664907	44.6291142092752	45.5635973992434	5.227947	11.262036	10.1371/journal.pone.0269709
22.917097	2.950187	44.1004795780153	44.9250769516651	4.612533	11.764362	10.1371/journal.pone.0269709
22.917489	2.45616	42.5629316590652	42.7601709342584	4.790524	11.848659	10.1371/journal.pone.0269709
22.917521	3.486649	45.0544618334643	45.7011779393982	4.133105	10.998272	10.1371/journal.pone.0269709
22.917637	2.721118	42.2034634600538	43.0884141063425	4.586181	11.748794	10.1371/journal.pone.0269709
22.917823	3.054507	43.8833215942739	45.2692979999421	4.846452	11.708924	10.1371/journal.pone.0269709
22.918246	2.855322	43.3384667479675	44.0298521092713	4.655594	11.638928	10.1371/journal.pone.0269709
22.918371	2.76896	44.5692942257475	45.4590454408618	5.318422	12.063314	10.1371/journal.pone.0269709
22.918504	2.939769	43.2417500826718	44.2004202903372	4.84357	12.480139	10.1371/journal.pone.0269709
22.918579	2.956356	44.4520192148628	45.7755352211209	4.370851	11.526691	10.1371/journal.pone.0269709
22.918589	3.115473	44.1417086176386	44.6126079063323	4.614939	11.900331	10.1371/journal.pone.0269709
22.918791	3.230041	43.1908449229834	43.4261718407717	4.453693	11.71988	10.1371/journal.pone.0269709
22.918843	2.558595	43.6702581086935	44.3806882070583	4.967497	11.636963	10.1371/journal.pone.0269709
22.918983	3.027068	43.9987755955544	46.1331343480254	4.603842	12.135275	10.1371/journal.pone.0269709
22.919123	2.25977	43.7273022910515	44.5846317368865	5.327785	11.947654	10.1371/journal.pone.0269709
22.919212	3.624487	44.5651334280095	47.0432973964358	3.744946	11.718546	10.1371/journal.pone.0269709
22.91947	2.99071	45.6389760912617	46.2278803017044	4.712731	11.367511	10.1371/journal.pone.0269709
22.919507	3.407115	45.5578774699625	46.9420227769649	3.86356	11.710409	10.1371/journal.pone.0269709
22.919598	2.899124	44.3400078511374	45.1731517020173	4.572195	11.850245	10.1371/journal.pone.0269709
22.92003	2.718776	40.7079590512911	41.9616936361206	5.052656	12.293811	10.1371/journal.pone.0269709
22.920315	2.911294	45.3723436005233	46.169542219755	4.70237	11.45115	10.1371/journal.pone.0269709
22.920336	2.931457	42.8894665376382	44.6319412090879	4.739725	11.578802	10.1371/journal.pone.0269709
22.920457	2.770879	44.1144235342803	45.0228596065843	5.005128	11.645945	10.1371/journal.pone.0269709
22.920594	3.438849	43.9894222057821	44.4710611981097	4.705711	12.083962	10.1371/journal.pone.0269709
22.920959	2.976426	44.18279502325	45.1502117444597	4.744	12.064762	10.1371/journal.pone.0269709
22.92132	3.24672	44.1335466738082	44.8653262546705	4.494783	11.664386	10.1371/journal.pone.0269709
22.921413	3.724648	44.5996143950376	45.6289247635137	3.336313	11.895109	10.1371/journal.pone.0269709
22.921635	3.16485	43.2137730937604	44.500760798192	4.45172	12.28508	10.1371/journal.pone.0269709
22.921687	3.210993	44.5804739637484	44.8254199311747	4.458111	11.859415	10.1371/journal.pone.0269709
22.921689	3.170782	43.4620910120653	43.9216245613368	4.538417	12.387153	10.1371/journal.pone.0269709
22.921716	3.058613	41.8886818519241	42.4761466545913	4.526907	11.919981	10.1371/journal.pone.0269709
22.921758	2.912021	43.711914780028	44.1156863616519	4.287809	11.922518	10.1371/journal.pone.0269709
22.922017	2.918593	44.1652936167607	44.4030980337519	4.583543	11.886912	10.1371/journal.pone.0269709
22.922092	3.265541	45.5753985214125	46.5377628090883	4.680004	11.792098	10.1371/journal.pone.0269709
22.922466	3.00261	44.6817527268115	45.135200990059	4.772716	11.756618	10.1371/journal.pone.0269709
22.922511	3.246776	42.1672913256322	42.8782144368089	4.297677	12.283346	10.1371/journal.pone.0269709
22.922532	2.622659	44.2967681340469	44.9125761733926	5.107066	11.547137	10.1371/journal.pone.0269709
22.922852	3.103261	43.2166449772463	44.3464632151672	4.35729	11.845543	10.1371/journal.pone.0269709
22.922976	2.802357	42.309759338328	43.6323526331834	4.857971	11.680592	10.1371/journal.pone.0269709
22.923414	3.189981	45.9430453255708	46.6166209041083	4.710944	11.880144	10.1371/journal.pone.0269709
22.924132	3.440632	45.3708553219543	46.749063218031	4.237826	11.501071	10.1371/journal.pone.0269709
22.924146	3.296742	42.964212402336	44.7225057960368	4.928757	12.027646	10.1371/journal.pone.0269709
22.924228	2.946559	40.8964105432522	41.7452095052914	4.566951	12.190372	10.1371/journal.pone.0269709
22.924796	3.575358	44.8549331654851	46.3930088553601	4.586676	12.108711	10.1371/journal.pone.0269709
22.924845	2.950304	44.8681295759676	45.2896362819503	4.776395	12.16093	10.1371/journal.pone.0269709
22.92496	3.472227	45.082892411514	45.6048171658964	4.18053	12.142772	10.1371/journal.pone.0269709
22.924964	2.974261	44.3447326669579	44.714471272244	4.579035	11.984847	10.1371/journal.pone.0269709
22.925066	2.559582	42.2371021968925	43.0114926708417	5.29021	11.994677	10.1371/journal.pone.0269709
22.925142	2.313034	43.4000987593358	44.9207777164193	4.851708	11.557678	10.1371/journal.pone.0269709
22.925178	3.684416	43.7255970681696	44.5970213153941	3.419659	12.555698	10.1371/journal.pone.0269709
22.925228	1.545644	42.4919602063737	43.4180880140605	5.304386	12.668791	10.1371/journal.pone.0269709
22.925253	3.011888	44.2001019156128	45.4444834032707	4.516396	11.501736	10.1371/journal.pone.0269709
22.925303	3.465005	44.9019580712833	45.4520417663189	4.527553	11.939081	10.1371/journal.pone.0269709
22.925588	2.762142	44.4012287102686	44.9040789002585	4.981964	11.581363	10.1371/journal.pone.0269709
22.925733	3.562069	44.2311853315498	44.6111277732755	5.1088	12.553112	10.1371/journal.pone.0269709
22.925787	3.041042	42.2070629736883	42.8484806627029	4.697237	11.633537	10.1371/journal.pone.0269709
22.926006	3.127665	43.9002575741927	43.9002575741927	5.051156	12.107282	10.1371/journal.pone.0269709
22.926691	2.938946	43.8342884662441	44.0438261517754	4.794431	11.603464	10.1371/journal.pone.0269709
22.926693	3.316106	44.3563305026328	45.0794058707945	4.374103	12.431433	10.1371/journal.pone.0269709
22.926845	2.820108	44.2460183499709	46.1058141412475	4.853571	11.364037	10.1371/journal.pone.0269709
22.926974	2.658134	42.6458145691749	42.8407681635337	5.151171	11.952209	10.1371/journal.pone.0269709
22.927084	2.784831	44.7456300423353	45.1799487237702	5.227394	11.807777	10.1371/journal.pone.0269709
22.927319	2.803842	43.4399162246736	43.4399162246736	5.022581	11.913308	10.1371/journal.pone.0269709
22.927322	2.824506	43.7144682325988	44.1458946607012	4.261879	12.07945	10.1371/journal.pone.0269709
22.927522	3.205288	44.8394865951857	45.0723320785196	4.927815	11.418072	10.1371/journal.pone.0269709
22.927725	3.171916	43.2273279709246	43.688607797465	4.97079	12.150373	10.1371/journal.pone.0269709
22.927887	2.897342	42.5991730837851	43.3120430579457	4.480114	12.005625	10.1371/journal.pone.0269709
22.927915	3.413271	46.2434113415152	46.6673884556081	4.732691	11.216304	10.1371/journal.pone.0269709
22.928064	2.913605	45.047245551134	45.8084519919279	5.417682	11.836471	10.1371/journal.pone.0269709
22.928101	3.233306	43.87652119899	44.4318177629324	4.546915	12.208011	10.1371/journal.pone.0269709
22.928135	2.67665	41.7311541798604	42.6677360360194	5.192775	12.030511	10.1371/journal.pone.0269709
22.928296	2.863369	43.7611453153986	44.3345968146085	4.876679	11.923819	10.1371/journal.pone.0269709
22.928482	3.077467	42.9151423314074	43.8072568960086	4.513473	12.251923	10.1371/journal.pone.0269709
22.92872	3.23859	45.0371947178777	45.5261610182752	4.305264	11.65919	10.1371/journal.pone.0269709
22.929377	2.821911	43.5402127729568	45.1919149990292	5.057049	11.676709	10.1371/journal.pone.0269709
22.929588	2.709804	45.8325762470738	46.1576776356	5.183507	12.195702	10.1371/journal.pone.0269709
22.929627	3.360708	44.2926173721551	44.5722784728045	4.628404	12.566601	10.1371/journal.pone.0269709
22.92976	2.262761	44.2806345237805	44.4311977308099	5.331292	11.873858	10.1371/journal.pone.0269709
22.929765	3.24669	43.8761960651047	45.0937529185679	4.27428	11.868692	10.1371/journal.pone.0269709
22.929994	3.2967	43.4620238493832	44.4910520255293	4.688032	12.027597	10.1371/journal.pone.0269709
22.930058	2.737751	43.0132687331388	43.3150225225283	4.705064	12.144002	10.1371/journal.pone.0269709
22.930295	3.625195	45.6695336308416	45.6695336308416	3.905502	11.633205	10.1371/journal.pone.0269709
22.930358	2.865494	44.399762569803	46.0435745475486	4.677574	11.925176	10.1371/journal.pone.0269709
22.930495	3.044588	45.0697379077893	45.6851678737026	4.528227	11.47107	10.1371/journal.pone.0269709
22.930536	3.219679	43.6441620986855	44.4556201848801	4.711461	12.120682	10.1371/journal.pone.0269709
22.93065	3.134819	45.4484917766509	46.7089690770017	4.735739	11.270212	10.1371/journal.pone.0269709
22.930951	2.98675	44.9286054506985	45.6730193438431	4.749505	11.986932	10.1371/journal.pone.0269709
22.931018	2.835231	43.0175285913614	43.5615736066685	4.530115	11.972927	10.1371/journal.pone.0269709
22.931079	2.685946	43.8848565387786	44.2101068627054	5.086028	11.838986	10.1371/journal.pone.0269709
22.931094	2.980443	44.9059191057455	45.5152938130218	4.694151	11.781324	10.1371/journal.pone.0269709
22.931102	3.205357	47.0161856876044	48.0373299158272	4.601091	11.485275	10.1371/journal.pone.0269709
22.931293	2.87761	43.7967457266055	45.3060453567881	4.655992	11.586754	10.1371/journal.pone.0269709
22.931579	3.150321	42.006175094433	42.3475419479066	4.487511	11.789458	10.1371/journal.pone.0269709
22.931795	2.515181	41.6768800749319	43.8575688092768	5.720047	12.249083	10.1371/journal.pone.0269709
22.931949	2.901102	44.3632279709955	45.4485284978433	5.216912	12.000449	10.1371/journal.pone.0269709
22.932204	3.01299	43.3077691314797	43.6732135941062	4.633654	12.08679	10.1371/journal.pone.0269709
22.932669	2.971033	44.3877625503275	45.2639248932677	4.707734	11.612274	10.1371/journal.pone.0269709
22.932778	3.028111	43.5685973041688	43.8300930016133	4.739964	11.890042	10.1371/journal.pone.0269709
22.932835	3.122018	45.3507121741467	46.3775428806761	5.020611	11.169089	10.1371/journal.pone.0269709
22.932855	3.421569	44.0928167510375	44.6164000897351	4.681431	12.176137	10.1371/journal.pone.0269709
22.933069	2.698396	45.1262089812788	46.0311907348419	5.164921	11.68298	10.1371/journal.pone.0269709
22.933095	3.554057	44.9144589158461	45.6341565780251	3.586759	11.929653	10.1371/journal.pone.0269709
22.933505	3.159037	42.253711566024	42.7036915475033	4.271241	11.759847	10.1371/journal.pone.0269709
22.933964	3.154696	44.6702146949785	45.7253379881502	4.694761	12.190374	10.1371/journal.pone.0269709
22.934261	2.725364	42.7967274642261	43.3723290195322	4.691262	11.75753	10.1371/journal.pone.0269709
22.934377	2.342198	42.6812905203526	43.6146983213316	5.415537	11.995667	10.1371/journal.pone.0269709
22.934451	3.101772	44.8389921469986	45.5102058153548	4.561018	11.693261	10.1371/journal.pone.0269709
22.934637	3.620966	42.2244252598898	42.8152410079431	3.953186	12.308051	10.1371/journal.pone.0269709
22.934749	2.773258	43.6007248442873	44.5161451155105	4.534943	11.399308	10.1371/journal.pone.0269709
22.934819	2.646092	40.987125427769	42.6066267128022	5.272871	11.690942	10.1371/journal.pone.0269709
22.934896	2.774923	45.0051725945035	46.2607028419423	5.103006	11.712945	10.1371/journal.pone.0269709
22.934924	2.962474	44.0974602214777	44.9598658264389	4.717681	11.708335	10.1371/journal.pone.0269709
22.935142	3.098454	43.3715821426281	44.3841375432203	4.540609	12.28579	10.1371/journal.pone.0269709
22.93515	3.272006	45.5664702065491	46.1701296087878	4.870826	11.89941	10.1371/journal.pone.0269709
22.935275	2.950481	43.4418061288086	45.3299293578381	4.798207	11.933867	10.1371/journal.pone.0269709
22.935313	3.037662	45.1435323563426	46.5650321029679	4.753827	11.559747	10.1371/journal.pone.0269709
22.935374	2.933435	43.2779917883377	44.1150116914584	4.704814	11.377718	10.1371/journal.pone.0269709
22.935454	3.49375	44.227864052326	44.3559107766727	4.654267	11.921009	10.1371/journal.pone.0269709
22.935584	3.142513	44.1911950713266	44.3509387943904	4.50097	11.537283	10.1371/journal.pone.0269709
22.93573	3.140251	43.6656137755114	44.3170273372374	4.785563	12.071794	10.1371/journal.pone.0269709
22.935932	3.10947	42.7329486988102	44.4606976654116	5.115386	12.287351	10.1371/journal.pone.0269709
22.935952	3.306746	41.5879627307778	44.0345857421883	4.299597	12.106116	10.1371/journal.pone.0269709
22.935957	3.172893	46.1446960944497	47.057058530894	4.259062	11.363535	10.1371/journal.pone.0269709
22.935974	2.619032	41.4668527494244	43.0561360160559	5.759704	12.286466	10.1371/journal.pone.0269709
22.935998	3.128516	44.2274641413549	44.8187351077303	4.889373	12.276399	10.1371/journal.pone.0269709
22.936046	3.026245	43.8464011848272	44.5918242772953	4.7051	11.47095	10.1371/journal.pone.0269709
22.936213	2.896224	43.0524286736063	44.5521381462139	4.882933	12.022054	10.1371/journal.pone.0269709
22.936791	2.978439	43.7193381708295	44.0900518734157	4.531099	11.645997	10.1371/journal.pone.0269709
22.936947	3.583062	43.6290135137476	44.2296840283793	3.87261	12.069185	10.1371/journal.pone.0269709
22.936986	2.629107	42.7161010717375	43.1174628279562	4.893914	11.985382	10.1371/journal.pone.0269709
22.937149	2.830872	43.0426004413429	44.3457348535007	4.799344	11.862902	10.1371/journal.pone.0269709
22.937295	3.240601	44.3300371925728	46.3387512372447	4.177078	12.074332	10.1371/journal.pone.0269709
22.937302	3.172236	44.132779121521	45.1734842489095	4.926962	11.882242	10.1371/journal.pone.0269709
22.937311	3.497453	44.9257885873588	45.7966168851787	4.529497	11.753445	10.1371/journal.pone.0269709
22.93732	3.202556	43.3821522869078	43.59580808544	4.700776	11.986254	10.1371/journal.pone.0269709
22.937466	2.687811	43.0376825196236	44.1336736399179	4.863558	11.81578	10.1371/journal.pone.0269709
22.937516	3.233711	45.2342773693514	45.3622264506538	4.415252	12.008444	10.1371/journal.pone.0269709
22.937667	3.041424	45.103816958955	45.3035944878613	4.920195	11.744812	10.1371/journal.pone.0269709
22.937845	2.633081	41.6064400605297	41.9702045124126	4.645495	11.865184	10.1371/journal.pone.0269709
22.937918	3.184035	43.1373686818613	43.9579618614211	4.773184	11.897348	10.1371/journal.pone.0269709
22.937922	3.141258	43.3598640029107	43.4918084628487	4.56844	12.225024	10.1371/journal.pone.0269709
22.937969	3.140064	44.423296761443	44.9234564200544	5.29309	12.270381	10.1371/journal.pone.0269709
22.938048	2.880723	43.9503770942355	44.395983761725	4.315195	12.145014	10.1371/journal.pone.0269709
22.938246	3.075562	44.1982207040443	44.7926102147059	4.821272	12.46354	10.1371/journal.pone.0269709
22.938285	3.204217	45.2472551339212	46.1763897041017	4.640994	11.291584	10.1371/journal.pone.0269709
22.938304	3.588359	45.1157972128463	45.3754058577968	4.516182	12.079658	10.1371/journal.pone.0269709
22.938504	3.246008	44.5259294606373	44.8679387004251	4.879127	11.987327	10.1371/journal.pone.0269709
22.938558	3.429827	43.7842173658714	46.1270435817875	4.016002	12.28898	10.1371/journal.pone.0269709
22.938583	3.099965	43.9965902968421	44.279960608547	4.247105	11.597274	10.1371/journal.pone.0269709
22.938605	3.185449	45.9884011120609	46.9560970926872	4.771041	11.225538	10.1371/journal.pone.0269709
22.938654	3.47754	45.9243156392501	46.8017487629431	3.717838	11.199402	10.1371/journal.pone.0269709
22.939001	2.936226	44.6169899118011	46.2857312130674	5.200263	11.712414	10.1371/journal.pone.0269709
22.939295	3.030387	44.2982914378687	45.23167664779	4.799143	11.836092	10.1371/journal.pone.0269709
22.939329	3.104198	44.8027543804151	46.0518173684532	4.770486	11.261021	10.1371/journal.pone.0269709
22.93944	3.114167	44.4166261104486	44.6106914181322	4.509363	11.870166	10.1371/journal.pone.0269709
22.939503	2.790649	44.5506561420637	45.9567083722093	5.073468	11.694292	10.1371/journal.pone.0269709
22.939664	3.655097	43.6474809583823	44.6321595934943	3.379727	12.45957	10.1371/journal.pone.0269709
22.93988	3.04329	44.7572961023357	45.5440817456217	4.707085	12.154212	10.1371/journal.pone.0269709
22.93989	2.553489	42.2015056246792	42.5920230630441	4.637062	12.030881	10.1371/journal.pone.0269709
22.940065	2.872085	45.5204504838655	46.7199934439737	5.016428	10.97984	10.1371/journal.pone.0269709
22.940352	3.128218	44.8108444633513	45.3069880692941	4.325613	11.913782	10.1371/journal.pone.0269709
22.940495	3.315596	43.6617160102273	44.3359130485387	3.621354	10.873442	10.1371/journal.pone.0269709
22.940632	3.034322	44.9576918148228	46.4363122881214	4.479611	11.321997	10.1371/journal.pone.0269709
22.940918	3.409066	43.7507640179717	44.7983774359533	4.373802	12.079208	10.1371/journal.pone.0269709
22.940944	3.258273	42.9248469236366	43.9894910083525	4.312353	11.771962	10.1371/journal.pone.0269709
22.940963	2.541167	44.8264737317528	45.4589780875603	5.221477	11.465654	10.1371/journal.pone.0269709
22.941323	2.772532	42.4557673801332	42.9063530388123	5.053889	11.926229	10.1371/journal.pone.0269709
22.941377	3.037117	44.3485493753753	45.3992164969588	5.088261	11.999431	10.1371/journal.pone.0269709
22.941446	3.017443	41.4107482425278	42.4324892809246	5.197443	12.234762	10.1371/journal.pone.0269709
22.941504	3.980534	43.6440492211768	44.0598048862128	3.249118	12.608494	10.1371/journal.pone.0269709
22.941897	3.257763	45.2290216741492	45.2290216741492	4.214104	11.83206	10.1371/journal.pone.0269709
22.941951	2.850349	46.1198514872456	46.9311152738045	4.875731	11.66893	10.1371/journal.pone.0269709
22.941994	3.150757	44.213408099189	45.2184957715682	4.696774	11.738848	10.1371/journal.pone.0269709
22.942139	3.043235	44.8659346052748	45.835009989316	5.256596	11.836735	10.1371/journal.pone.0269709
22.94214	3.37979	44.6011644934557	45.6948047376374	4.888366	12.335573	10.1371/journal.pone.0269709
22.942166	3.245685	44.8244078529706	45.5504682993034	4.382316	11.786438	10.1371/journal.pone.0269709
22.942211	3.023605	43.9070596177211	44.6023905031137	4.90754	11.821322	10.1371/journal.pone.0269709
22.942221	2.306088	42.0893108988369	43.3719332830433	5.167011	11.168276	10.1371/journal.pone.0269709
22.942266	3.022286	43.9693009597684	44.6758558173127	4.195311	11.606815	10.1371/journal.pone.0269709
22.942457	3.1266	44.348182243566	44.5674815054856	4.73138	12.01927	10.1371/journal.pone.0269709
22.942589	2.909215	42.579159072332	45.3009979507842	4.478745	11.825214	10.1371/journal.pone.0269709
22.94274	2.777317	43.6136894519226	44.6660586788931	4.724255	11.841043	10.1371/journal.pone.0269709
22.942827	3.027878	42.9970593833343	45.8533990071754	5.110109	11.654957	10.1371/journal.pone.0269709
22.942979	3.066476	45.2794405580896	45.7612040715133	4.58243	11.585387	10.1371/journal.pone.0269709
22.943013	3.005379	43.5058692317985	44.3041995917975	4.762487	12.068699	10.1371/journal.pone.0269709
22.943048	3.821081	44.7364367739608	45.4290012013447	4.899065	12.611594	10.1371/journal.pone.0269709
22.943123	2.860247	44.0928628352691	44.9665508816841	4.857393	11.4946	10.1371/journal.pone.0269709
22.943139	3.870199	45.2902683492013	45.5961114015002	3.765102	11.936757	10.1371/journal.pone.0269709
22.943186	3.448208	44.7678458893103	45.5593595933432	4.633728	12.061723	10.1371/journal.pone.0269709
22.943253	3.134568	45.6291776892114	46.0140766263215	5.430166	12.258515	10.1371/journal.pone.0269709
22.943398	2.675901	43.1346230947757	43.8580475488809	5.077777	11.917097	10.1371/journal.pone.0269709
22.943431	2.734512	42.9665862544353	43.2571076875122	4.723228	12.195241	10.1371/journal.pone.0269709
22.94368	3.007076	44.0641825173691	45.6018717440264	5.289093	11.830138	10.1371/journal.pone.0269709
22.94407	2.442337	43.1204596551564	43.7718494481829	5.32225	12.009204	10.1371/journal.pone.0269709
22.944103	3.273171	43.8909802670054	44.7072509597488	3.666953	10.943219	10.1371/journal.pone.0269709
22.944124	3.311408	43.5738904731853	45.3516994054426	4.140897	11.364323	10.1371/journal.pone.0269709
22.944155	2.766171	43.8611482107836	45.2366722375908	4.62316	11.590406	10.1371/journal.pone.0269709
22.944197	2.830394	45.1592133224898	47.8534841164716	5.068049	11.823102	10.1371/journal.pone.0269709
22.944256	3.626472	44.6911069861403	45.7625505320252	4.234497	11.716701	10.1371/journal.pone.0269709
22.944414	2.254944	41.0976519176225	43.5286728204387	5.136153	11.850161	10.1371/journal.pone.0269709
22.944583	3.378876	45.0477686538806	45.3338444752282	4.276631	12.069588	10.1371/journal.pone.0269709
22.944838	2.58338	44.6014179418487	44.9477706904577	5.057113	11.680402	10.1371/journal.pone.0269709
22.944959	3.373039	44.5016350889657	45.0167762519499	4.484532	11.900172	10.1371/journal.pone.0269709
22.944969	3.643063	44.5116948378436	44.7579133980128	4.412177	12.265222	10.1371/journal.pone.0269709
22.945138	2.981192	43.7326114277784	43.9471550760331	4.451813	12.339202	10.1371/journal.pone.0269709
22.945143	2.810632	42.5263178055362	43.3858329764983	4.241996	12.129837	10.1371/journal.pone.0269709
22.945317	3.065914	43.8373459117291	44.6193316592601	4.890587	11.705526	10.1371/journal.pone.0269709
22.945486	2.683332	44.9678929244519	44.9678929244519	5.226074	12.919137	10.1371/journal.pone.0269709
22.945519	3.100206	43.9196698177783	44.6712493853567	5.135226	12.187323	10.1371/journal.pone.0269709
22.945563	3.410122	45.2410867351391	46.0821690815544	5.113309	11.678768	10.1371/journal.pone.0269709
22.945737	2.75813	43.9662651732466	44.9524283434984	5.372291	11.964563	10.1371/journal.pone.0269709
22.945795	2.797049	43.7012738888967	44.9534342359228	4.874606	11.702519	10.1371/journal.pone.0269709
22.945965	2.605987	44.641823767307	45.136559155172	5.570379	11.832275	10.1371/journal.pone.0269709
22.946227	3.146814	43.6636817526951	45.1731396094953	4.675897	11.987395	10.1371/journal.pone.0269709
22.946373	2.34307	41.4479188785016	41.8985778815731	5.097937	11.620209	10.1371/journal.pone.0269709
22.946435	3.265077	44.7916709522895	45.8923367140461	4.29409	11.992569	10.1371/journal.pone.0269709
22.946705	3.606864	45.5329356925195	46.0753683811027	4.669579	12.078666	10.1371/journal.pone.0269709
22.946843	2.815017	44.6255263828757	45.1555155957116	5.092706	11.94628	10.1371/journal.pone.0269709
22.947135	2.999061	41.4080503875241	43.1607037330364	4.094444	11.996572	10.1371/journal.pone.0269709
22.947238	3.126246	42.8692278966261	44.5617676933654	4.848256	12.008432	10.1371/journal.pone.0269709
22.94725	2.84214	41.6743069562753	42.1942458050481	4.82521	12.326635	10.1371/journal.pone.0269709
22.947265	3.065785	45.1113287444976	45.9158997577681	4.791196	11.867887	10.1371/journal.pone.0269709
22.947705	3.024889	42.0637956350119	44.0091831191466	5.198524	12.160124	10.1371/journal.pone.0269709
22.947712	3.322305	42.9031568333479	43.668399126839	4.490297	11.971445	10.1371/journal.pone.0269709
22.947936	3.214932	43.5912358754709	44.4737920226272	4.757222	11.915057	10.1371/journal.pone.0269709
22.948034	2.864788	44.0142107867289	44.2405142438726	5.412662	12.125325	10.1371/journal.pone.0269709
22.948098	3.157823	45.4835446599893	46.1549317809595	4.958291	11.615476	10.1371/journal.pone.0269709
22.948125	2.854653	43.4222105571938	44.9030214478118	4.638062	12.041684	10.1371/journal.pone.0269709
22.948194	3.342071	42.7741636953937	45.1192592259861	5.060506	12.309003	10.1371/journal.pone.0269709
22.948528	3.171421	43.9280844543781	45.0985493500397	4.440849	12.085519	10.1371/journal.pone.0269709
22.948682	2.549978	44.0945276927352	45.7191004919375	5.128598	11.528526	10.1371/journal.pone.0269709
22.9491	2.980224	44.3654790038892	44.9878772666725	4.776252	11.806221	10.1371/journal.pone.0269709
22.949321	2.619268	44.3299265620585	45.0477265647044	5.222081	11.768444	10.1371/journal.pone.0269709
22.949606	3.218717	44.888407419156	45.8709548783387	4.826211	11.990507	10.1371/journal.pone.0269709
22.949638	3.773708	45.2386489527755	45.6007565266843	4.235241	11.600587	10.1371/journal.pone.0269709
22.949967	3.652012	44.8778663825687	45.3508035826463	4.30595	11.778173	10.1371/journal.pone.0269709
22.950384	3.267413	43.5518375262247	43.9094702514315	4.338044	12.007482	10.1371/journal.pone.0269709
22.95044	3.325759	44.9602132086579	45.7625070965784	4.156687	11.801781	10.1371/journal.pone.0269709
22.950528	2.569677	43.4542511712369	43.9221618605194	4.837476	11.584553	10.1371/journal.pone.0269709
22.950887	3.697277	45.5127834283303	45.9819287613899	3.748105	11.651673	10.1371/journal.pone.0269709
22.95096	3.017974	42.7555664897199	43.2564756546147	4.538905	12.178997	10.1371/journal.pone.0269709
22.951178	3.493453	44.3354121715485	44.9199406870448	4.209039	11.631452	10.1371/journal.pone.0269709
22.951215	3.540089	45.646296786947	45.9892596342389	4.855317	11.700181	10.1371/journal.pone.0269709
22.95138	3.139934	43.6544420431986	43.6544420431986	4.581924	11.750135	10.1371/journal.pone.0269709
22.951518	3.112888	44.0136999324602	45.461898954969	4.737074	11.648987	10.1371/journal.pone.0269709
22.951631	3.168507	42.3318569235916	43.2482110297418	4.38981	11.718662	10.1371/journal.pone.0269709
22.951645	3.206645	45.2165813960094	46.2673807699879	4.706204	11.512016	10.1371/journal.pone.0269709
22.951775	2.677014	42.0749337740542	42.5381579881052	5.267813	12.024768	10.1371/journal.pone.0269709
22.951912	2.875974	44.8602811589876	45.5110649872387	4.728884	11.6865	10.1371/journal.pone.0269709
22.951944	2.566329	44.0159845188936	44.1628432548814	4.967535	11.922259	10.1371/journal.pone.0269709
22.95198	3.255582	43.7502365753533	44.9250051913339	4.671791	11.96259	10.1371/journal.pone.0269709
22.952167	2.726522	42.7858222870905	43.4388427428946	4.668012	11.98157	10.1371/journal.pone.0269709
22.95219	2.56435	41.82742858106	42.6383095167317	5.513862	11.862637	10.1371/journal.pone.0269709
22.952314	3.203391	46.4290425973741	46.9348549775561	4.786307	11.820937	10.1371/journal.pone.0269709
22.952363	2.588677	43.1154027508777	43.3459753743487	4.987736	11.854282	10.1371/journal.pone.0269709
22.952441	2.978064	41.7206408142089	43.1954827891918	4.016439	12.277577	10.1371/journal.pone.0269709
22.952629	3.687187	44.4376270175506	45.2443435856792	5.024299	12.55947	10.1371/journal.pone.0269709
22.952646	3.118762	43.468438822326	43.9266036561772	4.57803	11.436616	10.1371/journal.pone.0269709
22.952944	2.795759	44.7100700987662	45.8065930277615	4.932082	11.551505	10.1371/journal.pone.0269709
22.952947	2.768035	42.2525001899798	43.3017626062657	4.983369	11.959979	10.1371/journal.pone.0269709
22.953009	2.809544	44.6193139625137	45.4412772136028	4.919359	12.219348	10.1371/journal.pone.0269709
22.953018	3.670443	44.4411086180198	45.9195044013335	4.089219	12.011095	10.1371/journal.pone.0269709
22.953041	2.703007	43.2384538595092	43.9838843047907	5.303139	11.513228	10.1371/journal.pone.0269709
22.953061	3.003049	44.0770097843126	45.5338940140941	4.742469	11.601898	10.1371/journal.pone.0269709
22.953069	3.715596	44.8117666803337	45.3158575693729	4.437733	12.301428	10.1371/journal.pone.0269709
22.953094	2.729515	44.3194948391754	44.4896737819386	4.831024	11.408598	10.1371/journal.pone.0269709
22.953676	3.152875	42.5238155416419	43.3462314593719	4.378492	12.010598	10.1371/journal.pone.0269709
22.953765	2.889112	43.7861373478367	44.2202495987422	5.14917	12.104529	10.1371/journal.pone.0269709
22.954051	3.531887	46.2004035245911	46.769268973461	4.748514	12.244857	10.1371/journal.pone.0269709
22.95445	3.181781	43.8760192399269	45.1109307861987	4.534247	11.866514	10.1371/journal.pone.0269709
22.954495	3.417412	43.4642739122405	44.2653660824469	4.31418	11.735433	10.1371/journal.pone.0269709
22.95507	3.32525	43.5792693351211	44.1964843431826	3.925738	11.427499	10.1371/journal.pone.0269709
22.955071	2.620711	44.31923294504	44.9752815852408	5.091453	11.510577	10.1371/journal.pone.0269709
22.955168	2.987511	44.2187664182642	44.738731771618	5.348998	11.940813	10.1371/journal.pone.0269709
22.95537	2.523075	41.6427092561563	42.665842762906	4.669114	11.732446	10.1371/journal.pone.0269709
22.955623	3.935308	45.6212211266671	47.2058936453314	3.458419	12.146852	10.1371/journal.pone.0269709
22.955907	2.799801	42.4342765351904	43.1380082663927	5.096543	11.438239	10.1371/journal.pone.0269709
22.95629	2.956065	44.7846693385311	44.9051184783299	4.742777	11.862044	10.1371/journal.pone.0269709
22.956313	2.558071	41.8112302858501	42.645491253315	5.350349	11.988148	10.1371/journal.pone.0269709
22.956378	2.676122	44.2246823521241	44.9598598371374	5.107338	12.15983	10.1371/journal.pone.0269709
22.956689	2.880173	43.6264813129361	44.3151943474033	4.579561	11.819069	10.1371/journal.pone.0269709
22.956879	2.93846	43.6506083730791	44.0870454625613	5.438237	11.614141	10.1371/journal.pone.0269709
22.956884	2.976467	44.4654013723802	44.9776970592849	4.682736	11.470152	10.1371/journal.pone.0269709
22.956898	2.92064	43.6379829140811	44.5792609352927	4.502088	11.430044	10.1371/journal.pone.0269709
22.957189	2.917151	43.9285475816456	44.3985535148592	4.514703	11.889477	10.1371/journal.pone.0269709
22.957319	2.961463	43.1741148730796	45.2934714996702	4.848021	11.791523	10.1371/journal.pone.0269709
22.957405	3.334338	45.3792678192956	46.4841137958652	4.59823	11.944841	10.1371/journal.pone.0269709
22.957696	3.304091	44.921309844169	45.5373283310185	4.644731	12.162992	10.1371/journal.pone.0269709
22.957723	3.02013	43.3445446941333	44.7536757685698	4.16008	11.472205	10.1371/journal.pone.0269709
22.957783	3.904774	45.558277203286	46.496057134355	4.292268	12.369749	10.1371/journal.pone.0269709
22.957938	3.12741	40.9820936786305	42.9295698113668	4.037086	11.977161	10.1371/journal.pone.0269709
22.95796	3.142829	43.0755179559818	44.4570431679865	4.593832	11.849577	10.1371/journal.pone.0269709
22.958056	2.326115	42.4394791022346	42.9340261125383	4.694542	12.227826	10.1371/journal.pone.0269709
22.958165	3.226743	44.6444515875567	45.0135160584218	4.334795	11.902286	10.1371/journal.pone.0269709
22.958281	2.681962	43.3221337594948	44.0419869552202	5.167635	11.870095	10.1371/journal.pone.0269709
22.958323	3.469522	44.0878171840856	45.6680937664067	3.948506	12.181085	10.1371/journal.pone.0269709
22.958415	3.064501	42.6778525212748	42.9387291688322	5.053405	12.044833	10.1371/journal.pone.0269709
22.958427	2.937592	43.6956272652946	44.262556303611	4.641425	11.801265	10.1371/journal.pone.0269709
22.958664	3.541732	44.3994997261702	46.6117987099511	4.913305	11.739332	10.1371/journal.pone.0269709
22.958743	3.253347	43.56977282785	44.7385894393333	4.650238	11.980158	10.1371/journal.pone.0269709
22.958957	2.67109	44.3904714767875	45.069057814988	4.669686	11.452176	10.1371/journal.pone.0269709
22.959346	3.149848	45.0906984368825	46.4029147904994	4.929887	11.701861	10.1371/journal.pone.0269709
22.959624	3.694041	43.3788290492402	44.0478959201077	3.80557	12.194329	10.1371/journal.pone.0269709
22.959657	2.79153	42.758301951907	43.2862844554015	4.509579	11.953031	10.1371/journal.pone.0269709
22.959773	2.528401	43.7428763915743	44.2509900421506	5.132263	11.725378	10.1371/journal.pone.0269709
22.959905	3.085294	44.0587465619491	44.4808784940554	4.841585	12.325504	10.1371/journal.pone.0269709
22.959917	3.165334	45.7330458452443	46.0612197966346	4.784098	11.91831	10.1371/journal.pone.0269709
22.960077	3.078991	43.6362790084286	45.7485561755671	4.489144	11.67271	10.1371/journal.pone.0269709
22.960113	2.972912	43.335951466816	43.9753394114419	4.883846	12.297759	10.1371/journal.pone.0269709
22.960267	3.328093	43.2605121121743	43.740557709607	4.380147	12.197674	10.1371/journal.pone.0269709
22.960276	3.558168	43.8530896808028	47.5368717104485	4.572641	12.504386	10.1371/journal.pone.0269709
22.960359	2.55365	41.3575977644595	42.8290850476494	4.276589	11.835148	10.1371/journal.pone.0269709
22.960382	2.729021	42.8881857344364	43.4703368081696	4.640816	11.631586	10.1371/journal.pone.0269709
22.960557	2.829257	44.0855596867535	44.6932967205847	4.898368	11.043892	10.1371/journal.pone.0269709
22.960695	3.006004	43.0569984079755	46.5695747376822	4.181942	11.84076	10.1371/journal.pone.0269709
22.960726	3.243974	44.7874447588339	45.1252979105316	4.241543	11.416503	10.1371/journal.pone.0269709
22.961027	2.998197	44.8246697982398	45.5831174719482	4.910189	11.753302	10.1371/journal.pone.0269709
22.961226	2.698855	43.3261046134792	43.9553970585439	4.645497	11.762269	10.1371/journal.pone.0269709
22.961289	2.813804	44.1346489948481	45.0840788013593	4.654388	11.729054	10.1371/journal.pone.0269709
22.961412	2.909983	44.4154336722944	44.9637112874103	4.749774	11.300103	10.1371/journal.pone.0269709
22.961485	3.077384	44.4976042489872	44.8927601744952	4.594734	12.017234	10.1371/journal.pone.0269709
22.961541	3.132599	43.9207671962492	44.3957676824068	4.905169	11.965689	10.1371/journal.pone.0269709
22.96156	2.914188	43.7600899422198	44.8718400419282	4.750703	12.568684	10.1371/journal.pone.0269709
22.961718	2.926092	43.0285302741727	43.7870065074627	5.025439	11.765985	10.1371/journal.pone.0269709
22.961753	3.30081	42.326314438992	43.0692294155563	4.37465	12.429733	10.1371/journal.pone.0269709
22.961785	2.807995	43.280800060016	44.5829885582218	4.502403	11.953741	10.1371/journal.pone.0269709
22.961948	3.281415	43.6660939831486	44.0785755789541	4.912947	12.709486	10.1371/journal.pone.0269709
22.962142	3.540561	43.7146267716405	44.3402350387179	4.563301	12.520619	10.1371/journal.pone.0269709
22.962238	3.298265	44.6134571106713	45.1949408448441	4.9945	11.947047	10.1371/journal.pone.0269709
22.962376	3.55253	43.3315782439271	43.7353373232056	4.218062	12.147803	10.1371/journal.pone.0269709
22.962506	2.876044	46.4670707489032	46.8671041948072	5.055344	11.371352	10.1371/journal.pone.0269709
22.962583	2.637144	42.5537441179693	43.1071533990086	4.819233	12.076089	10.1371/journal.pone.0269709
22.962584	2.805374	42.7732041781119	44.2402706796721	4.493107	12.101418	10.1371/journal.pone.0269709
22.962777	3.250963	43.6031132235258	44.432309121433	4.089336	12.599384	10.1371/journal.pone.0269709
22.962815	2.498952	42.3421865931715	44.566904761779	5.073103	12.373829	10.1371/journal.pone.0269709
22.962973	3.282922	44.0334194735743	44.313128778679	4.849251	12.547478	10.1371/journal.pone.0269709
22.963008	2.890598	43.0838817007244	43.3210549697337	4.683189	12.276991	10.1371/journal.pone.0269709
22.963147	2.788589	43.228507298509	44.207002991799	4.635595	11.33938	10.1371/journal.pone.0269709
22.963356	3.601209	43.0508745258983	44.9543683191981	4.096371	12.498454	10.1371/journal.pone.0269709
22.963408	3.385599	44.4721452835808	44.813432716913	4.13974	11.894231	10.1371/journal.pone.0269709
22.963409	3.053623	44.3285815720767	45.4671415367193	5.140762	11.93213	10.1371/journal.pone.0269709
22.96348	3.558395	44.5726257780069	46.2181502167939	4.255318	12.054429	10.1371/journal.pone.0269709
22.963535	2.84586	44.0742929340747	45.1831423369391	5.350689	11.905505	10.1371/journal.pone.0269709
22.963543	2.957232	42.0191973573847	45.7637171148709	4.440443	11.619024	10.1371/journal.pone.0269709
22.963747	2.828162	42.6922882800877	46.2111131771092	4.618255	11.149577	10.1371/journal.pone.0269709
22.963799	2.56353	43.6185989706011	44.1040238159115	4.590778	11.668429	10.1371/journal.pone.0269709
22.963852	2.697512	40.7946729772097	41.754056360182	4.981371	11.721645	10.1371/journal.pone.0269709
22.963896	2.890453	42.3480679933051	43.0150284950667	4.445963	12.096847	10.1371/journal.pone.0269709
22.964166	2.388516	43.8234228988876	44.6709774049564	4.880553	11.123794	10.1371/journal.pone.0269709
22.964178	3.023585	44.1521376698974	44.8743577814596	4.754233	12.095632	10.1371/journal.pone.0269709
22.964277	2.613048	43.0162236802846	43.3557310110248	4.939642	11.955689	10.1371/journal.pone.0269709
22.964648	2.390106	41.9590069826004	42.2273573469158	4.828767	11.83432	10.1371/journal.pone.0269709
22.964669	2.827916	43.153110175708	43.8091618392215	4.90487	11.610105	10.1371/journal.pone.0269709
22.964676	2.987687	42.0563420403046	44.654062004712	4.972477	12.682243	10.1371/journal.pone.0269709
22.964884	3.292526	43.4767150308086	44.8030339154321	4.639283	11.966377	10.1371/journal.pone.0269709
22.965348	2.669997	43.5062449830854	43.9842970195067	4.720477	11.429858	10.1371/journal.pone.0269709
22.965386	3.193036	43.7197629261851	44.3627906206414	4.869879	12.012275	10.1371/journal.pone.0269709
22.965425	3.688492	43.1949797066786	43.7345438882303	4.115328	12.322345	10.1371/journal.pone.0269709
22.965613	2.613832	44.1053782686332	45.4163590128865	4.742312	11.74714	10.1371/journal.pone.0269709
22.965747	2.678426	43.2083734371051	43.9303830338908	4.540469	11.731753	10.1371/journal.pone.0269709
22.966103	2.248014	44.08982724234	45.0061088291717	4.870379	12.3177	10.1371/journal.pone.0269709
22.96629	2.865833	42.3976865309773	43.5574639102213	5.252048	12.038901	10.1371/journal.pone.0269709
22.966359	2.768257	41.2016274581807	41.6443740733356	4.978346	11.988653	10.1371/journal.pone.0269709
22.966414	3.244662	42.9878860773892	43.6940319907635	4.58591	11.90292	10.1371/journal.pone.0269709
22.9666	3.571204	45.1136864899547	45.2374726045217	4.259056	11.869876	10.1371/journal.pone.0269709
22.966935	3.186799	42.9758544459381	43.2731974789997	4.821081	12.328106	10.1371/journal.pone.0269709
22.967089	2.846213	43.0579981666861	43.3370866460523	4.57248	11.950043	10.1371/journal.pone.0269709
22.967553	3.000351	44.3502918774839	44.675530556673	4.651739	11.71995	10.1371/journal.pone.0269709
22.967586	3.412616	43.7089144298603	44.3595020222018	4.784883	11.981025	10.1371/journal.pone.0269709
22.967598	3.2967	45.8237708740854	46.4549568608947	4.765121	11.796997	10.1371/journal.pone.0269709
22.967696	2.895258	45.2035667288355	45.4419257574529	5.003063	11.712503	10.1371/journal.pone.0269709
22.967903	3.411486	44.971080597104	46.2879784291163	4.523673	11.586214	10.1371/journal.pone.0269709
22.967917	2.385951	44.3279877063714	45.2580432594481	4.566246	11.428264	10.1371/journal.pone.0269709
22.968223	2.529915	41.5714167994591	43.6062230150157	5.066459	11.761599	10.1371/journal.pone.0269709
22.968231	2.891569	43.3273393971068	44.1019433080299	5.106988	11.996016	10.1371/journal.pone.0269709
22.968454	3.077116	43.3268888597903	44.2928208227441	4.446226	11.970462	10.1371/journal.pone.0269709
22.969331	2.743469	42.6868291843843	43.8272926771022	4.61003	12.014805	10.1371/journal.pone.0269709
22.969371	3.178298	46.9530137365737	48.0886095680802	5.175472	11.388645	10.1371/journal.pone.0269709
22.969421	3.304844	45.7389276220433	46.3094776633953	4.203322	11.561339	10.1371/journal.pone.0269709
22.969631	3.338074	45.1701590002981	45.6458831606048	4.635966	10.688907	10.1371/journal.pone.0269709
22.969719	2.22453	41.3736543602009	43.1961406840067	5.185513	12.022413	10.1371/journal.pone.0269709
22.96978	2.858609	41.6435776164105	41.7619095995101	5.269797	12.191531	10.1371/journal.pone.0269709
22.969797	2.598627	43.7044090173268	44.0677094153044	4.413848	11.252814	10.1371/journal.pone.0269709
22.969811	2.535354	42.5540714096405	44.3153398172475	4.777023	11.516159	10.1371/journal.pone.0269709
22.969856	3.16237	44.5356005714808	45.2401831483468	4.243413	11.731389	10.1371/journal.pone.0269709
22.969948	2.46836	41.9519502871254	45.807326647771	4.658166	11.084023	10.1371/journal.pone.0269709
22.96998	3.222444	44.170680745444	44.6285712774482	4.942189	12.066643	10.1371/journal.pone.0269709
22.97021	2.964873	42.6990938556447	44.5837659609882	4.101641	12.0117	10.1371/journal.pone.0269709
22.970245	3.17418	45.5755770003087	45.8382284034036	4.389857	11.616069	10.1371/journal.pone.0269709
22.970347	3.347386	44.5476042298445	44.7591183607474	3.669983	11.741454	10.1371/journal.pone.0269709
22.970894	3.157232	45.0535055431831	45.618335245699	4.601019	12.107741	10.1371/journal.pone.0269709
22.971008	2.942608	42.0271715937662	43.0411622720684	4.824848	12.432759	10.1371/journal.pone.0269709
22.971034	3.592118	45.4101566441854	45.8550624056829	4.905123	11.712423	10.1371/journal.pone.0269709
22.971039	3.483839	42.8017207433118	43.4308436200091	3.112768	11.819305	10.1371/journal.pone.0269709
22.971138	2.857082	44.0150431027906	45.1830516030612	4.911342	10.813316	10.1371/journal.pone.0269709
22.971235	2.546516	42.558831121388	43.6145517787436	4.586242	11.499272	10.1371/journal.pone.0269709
22.97137	2.82795	44.790404793781	45.8414099106276	4.623641	11.743358	10.1371/journal.pone.0269709
22.971513	2.97396	43.7737229259524	43.9491923896407	4.915478	11.974973	10.1371/journal.pone.0269709
22.971648	3.00013	42.415152728482	42.6025446405241	4.455071	12.009528	10.1371/journal.pone.0269709
22.972081	3.57323	42.4361172977033	42.8816466552316	4.498167	12.455266	10.1371/journal.pone.0269709
22.972502	2.919464	43.18280978708	44.0100439396279	5.095922	11.764454	10.1371/journal.pone.0269709
22.972637	3.483076	44.9821870539266	45.5885235248263	4.54431	11.985928	10.1371/journal.pone.0269709
22.972735	2.752325	44.5267342470351	45.7709289098138	4.802012	11.77598	10.1371/journal.pone.0269709
22.972748	3.23487	45.0607719611182	45.6093901017758	4.251137	11.072263	10.1371/journal.pone.0269709
22.973119	2.609536	43.4987760411062	44.8232231841913	4.739267	11.438558	10.1371/journal.pone.0269709
22.973307	2.69559	43.4767486348301	44.2433618243105	5.056858	12.296262	10.1371/journal.pone.0269709
22.973507	3.122113	44.6149491938178	44.8262355803962	4.861301	11.540455	10.1371/journal.pone.0269709
22.973621	2.978439	44.7231339852089	45.1195909798785	4.813814	11.90829	10.1371/journal.pone.0269709
22.973628	3.104049	42.8728438452889	43.6508906527729	4.21654	11.61156	10.1371/journal.pone.0269709
22.973768	2.88179	44.6614365367603	46.2460790176264	5.3167	11.535553	10.1371/journal.pone.0269709
22.973895	3.226748	44.2261485432496	45.1044920733032	4.846221	11.857412	10.1371/journal.pone.0269709
22.973961	3.518064	44.9522187882427	45.7663855864769	3.875768	11.565809	10.1371/journal.pone.0269709
22.974158	3.300818	45.7420953593255	46.6816472106782	4.659371	11.525872	10.1371/journal.pone.0269709
22.974226	3.308519	44.5827942117663	45.61896418864	4.147928	11.991358	10.1371/journal.pone.0269709
22.974235	2.939061	43.3727080415314	43.812005346233	4.850417	12.158294	10.1371/journal.pone.0269709
22.974294	3.262285	44.5273158261163	45.4398639416032	5.150049	11.821904	10.1371/journal.pone.0269709
22.974667	2.685689	43.8180632467977	44.4399441228602	5.01217	11.975333	10.1371/journal.pone.0269709
22.974761	3.023415	43.4575412096597	44.1753868880384	4.447982	11.414994	10.1371/journal.pone.0269709
22.975069	3.242171	44.6329682246328	44.8519467140268	4.423205	11.788352	10.1371/journal.pone.0269709
22.975186	2.687741	43.0783330025343	43.9787661395556	5.437914	11.716788	10.1371/journal.pone.0269709
22.975337	3.692806	44.3214213111577	44.3214213111577	4.714931	12.157121	10.1371/journal.pone.0269709
22.975444	2.772831	43.9494041437452	44.8406542510535	4.469131	11.490748	10.1371/journal.pone.0269709
22.975501	3.159897	44.3321101611561	44.9929391080893	4.370648	11.736406	10.1371/journal.pone.0269709
22.975669	2.581181	44.069625568792	44.2478050138859	5.247708	12.147916	10.1371/journal.pone.0269709
22.975703	2.713166	42.1926264041081	43.1700669116851	5.116494	11.733386	10.1371/journal.pone.0269709
22.975857	2.923349	42.7940413450034	43.7278971675336	4.9127	11.914963	10.1371/journal.pone.0269709
22.975881	3.283493	43.2159477218921	43.6627045080222	4.662968	12.492247	10.1371/journal.pone.0269709
22.976101	2.80607	43.8653211168956	44.6997014457274	5.018906	12.206232	10.1371/journal.pone.0269709
22.976215	2.783962	43.1889159965986	43.8510213844865	4.581815	11.624723	10.1371/journal.pone.0269709
22.976277	3.371904	46.3778360390277	46.961827200513	3.848844	11.738303	10.1371/journal.pone.0269709
22.976466	3.180278	44.5828766615708	45.0642796885477	4.51303	11.793678	10.1371/journal.pone.0269709
22.976466	3.163885	42.8195595180459	43.4645481895631	4.96549	11.906701	10.1371/journal.pone.0269709
22.976553	2.536225	42.3230448414855	42.4677713655987	5.586074	11.875731	10.1371/journal.pone.0269709
22.976651	2.127306	43.4965952798397	44.2323273176494	5.400254	12.145827	10.1371/journal.pone.0269709
22.976875	2.406032	42.860435627118	43.1789424933249	5.304335	12.006508	10.1371/journal.pone.0269709
22.976899	2.870067	42.9342609677955	43.2985349956721	4.883188	11.677849	10.1371/journal.pone.0269709
22.977152	2.661904	43.1918785446935	43.4893650140364	5.3522	11.922625	10.1371/journal.pone.0269709
22.977191	2.746117	44.7108934018114	44.8418994204832	4.642767	11.061732	10.1371/journal.pone.0269709
22.977523	2.92368	42.8354776244599	43.9175266585893	4.921216	12.36564	10.1371/journal.pone.0269709
22.977526	2.942052	44.7849843046876	45.2582071232797	4.971558	11.771531	10.1371/journal.pone.0269709
22.977635	2.981665	43.6872618558815	44.1069633721401	4.615427	12.071109	10.1371/journal.pone.0269709
22.977931	3.026303	43.2040535771228	44.3057408556561	4.647678	11.719133	10.1371/journal.pone.0269709
22.978262	2.412999	42.4689203003704	42.6564705694999	4.825634	11.941164	10.1371/journal.pone.0269709
22.978321	2.95995	42.7138250920119	45.0550933681706	4.699877	11.385295	10.1371/journal.pone.0269709
22.978372	3.581731	45.9935777974895	46.7661258608778	4.039429	11.523304	10.1371/journal.pone.0269709
22.978749	2.891891	42.4191616465422	43.485302547543	5.226177	12.144831	10.1371/journal.pone.0269709
22.978935	3.335291	43.8929781249102	45.5211197089454	4.221635	11.932546	10.1371/journal.pone.0269709
22.979216	3.82129	44.4112723309747	44.8990907900856	3.330163	12.040795	10.1371/journal.pone.0269709
22.979233	3.306389	41.0392425140774	45.1581015239755	4.621284	12.029128	10.1371/journal.pone.0269709
22.97925	2.530542	42.6942541124054	45.7594295948128	5.009679	11.638309	10.1371/journal.pone.0269709
22.979396	2.967437	44.231341843924	46.3844458316257	4.477483	11.670323	10.1371/journal.pone.0269709
22.979438	2.942633	45.2481772023193	45.4191399350917	4.860114	11.890584	10.1371/journal.pone.0269709
22.979494	2.576191	42.029600046326	42.3876917697671	5.3082	12.139412	10.1371/journal.pone.0269709
22.979619	2.62023	43.1262286183353	43.3209103937454	5.250927	11.845673	10.1371/journal.pone.0269709
22.979707	2.848418	43.1115475206134	43.8381772462585	4.418179	11.991791	10.1371/journal.pone.0269709
22.979871	3.199895	45.2851454659506	45.2851454659506	4.866178	12.390028	10.1371/journal.pone.0269709
22.980715	2.387435	42.1796756701632	43.7783221422971	5.201473	12.217091	10.1371/journal.pone.0269709
22.980875	3.289735	43.7256480529714	44.3834196168928	4.32834	11.791957	10.1371/journal.pone.0269709
22.981353	2.792745	42.6884651466706	43.2081300417487	5.006807	11.895758	10.1371/journal.pone.0269709
22.981579	2.720988	43.3389286565472	43.4858796517007	5.373396	12.540109	10.1371/journal.pone.0269709
22.981598	3.226499	42.6511230388224	42.8003311921332	4.845657	12.483046	10.1371/journal.pone.0269709
22.98163	2.863045	42.1687612567165	42.8534152902256	4.859886	11.805958	10.1371/journal.pone.0269709
22.981881	2.820004	42.3489660201935	43.1836883117814	5.303061	12.320298	10.1371/journal.pone.0269709
22.981978	2.794221	45.2953680755293	46.0216311211497	4.859704	11.782493	10.1371/journal.pone.0269709
22.982255	2.305111	44.546587018689	44.546587018689	5.485464	11.773166	10.1371/journal.pone.0269709
22.982261	3.25062	42.3167989792812	42.8638432242551	4.083172	12.047762	10.1371/journal.pone.0269709
22.982264	3.124875	45.0586062271661	46.9847877874634	4.651504	11.679237	10.1371/journal.pone.0269709
22.982322	3.056463	45.6193588283597	46.3461517863249	4.834699	11.499974	10.1371/journal.pone.0269709
22.982492	3.413026	43.25090458466	44.8619806212195	3.529259	11.806367	10.1371/journal.pone.0269709
22.98259	2.325964	42.553196854619	43.8111863783687	5.835806	12.265493	10.1371/journal.pone.0269709
22.982813	3.152397	42.7055017213164	43.0376825196236	4.389444	12.391193	10.1371/journal.pone.0269709
22.983376	2.866317	41.5498551479717	44.8422807302157	5.315838	12.008924	10.1371/journal.pone.0269709
22.98339	2.742189	42.8535894103003	43.2265473246802	5.186014	12.211759	10.1371/journal.pone.0269709
22.983412	2.498901	43.3101477536919	44.1730047839037	5.325346	11.600721	10.1371/journal.pone.0269709
22.983472	2.968197	43.6620097306125	44.3658172617339	4.791419	12.502581	10.1371/journal.pone.0269709
22.983491	3.074985	44.0404639868403	44.3489339961714	5.051876	11.638894	10.1371/journal.pone.0269709
22.983783	2.72055	43.2338399912379	43.8335369806992	4.793932	11.793547	10.1371/journal.pone.0269709
22.983875	2.93183	44.1283936205641	44.4520075053428	4.830414	11.417383	10.1371/journal.pone.0269709
22.984124	3.62641	42.7907153656704	43.1842353357853	4.340911	12.285739	10.1371/journal.pone.0269709
22.984131	2.48237	42.4078245514791	43.9819354788264	5.026835	11.559578	10.1371/journal.pone.0269709
22.984184	2.613347	42.8133726396036	44.5601438493865	4.719418	11.547699	10.1371/journal.pone.0269709
22.984276	3.076413	44.1296168568599	44.9167841711922	4.33782	11.730308	10.1371/journal.pone.0269709
22.984407	3.26243	41.6031525204854	42.4060288682654	4.702648	12.390771	10.1371/journal.pone.0269709
22.98452	2.698825	44.6879470449814	45.7087228901565	4.892733	11.887253	10.1371/journal.pone.0269709
22.98458	2.396819	41.4438013458	42.2703181207781	5.001042	11.685029	10.1371/journal.pone.0269709
22.984677	2.799743	45.0037323095329	45.7269921082663	5.278324	12.118997	10.1371/journal.pone.0269709
22.984698	3.303907	44.3445811775845	44.7777174402642	4.849632	11.924565	10.1371/journal.pone.0269709
22.985088	3.341521	44.8918346208755	45.3496092073009	4.47282	12.401892	10.1371/journal.pone.0269709
22.985426	3.084756	46.6325818187647	47.7904662055559	4.582801	12.093861	10.1371/journal.pone.0269709
22.985718	3.179117	44.8607939656051	45.344113454062	4.553835	12.025301	10.1371/journal.pone.0269709
22.985732	3.528239	44.4402601104884	45.0282957810688	3.878852	12.072095	10.1371/journal.pone.0269709
22.985852	3.191563	44.2780145029849	45.943014055023	4.879477	11.922365	10.1371/journal.pone.0269709
22.986049	2.494443	43.6227484037629	43.8894677241406	5.439261	11.547799	10.1371/journal.pone.0269709
22.986275	3.12483	45.5216661550256	46.2918766603353	4.941719	11.674676	10.1371/journal.pone.0269709
22.986427	2.413048	42.645162553883	43.1114043396259	5.499778	12.03702	10.1371/journal.pone.0269709
22.986444	3.385008	44.3711892543629	44.7995667384123	4.51566	12.146782	10.1371/journal.pone.0269709
22.986545	3.005859	43.2769040972265	44.2105469990863	4.94981	12.514953	10.1371/journal.pone.0269709
22.986616	2.573345	43.3139107340726	45.4054708547328	5.018258	12.03259	10.1371/journal.pone.0269709
22.986619	2.471542	43.7862452808158	44.0423835189878	5.34041	11.802045	10.1371/journal.pone.0269709
22.987152	2.937144	43.2878667508397	43.5176215421381	5.252265	12.157744	10.1371/journal.pone.0269709
22.987181	2.948064	44.6677316336214	45.1444381249662	4.76486	11.608174	10.1371/journal.pone.0269709
22.987378	2.434482	43.4219870930556	44.3139491646131	5.021781	11.680821	10.1371/journal.pone.0269709
22.98785	3.318024	45.5676821846565	46.6154233101702	4.311417	11.515181	10.1371/journal.pone.0269709
22.987858	3.439914	44.8627737476607	45.8163869265146	4.330143	11.563591	10.1371/journal.pone.0269709
22.987983	3.329128	44.9857605072741	45.1498916201935	4.504856	12.330001	10.1371/journal.pone.0269709
22.988006	2.581975	43.492419367954	43.9407124566647	4.765771	11.862166	10.1371/journal.pone.0269709
22.988027	3.037879	41.4024373338842	44.4499116006499	4.632198	12.700007	10.1371/journal.pone.0269709
22.98816	2.657405	43.8902382518186	44.4961317370275	5.236356	12.009342	10.1371/journal.pone.0269709
22.988264	2.611193	43.6076879255545	44.1526748475359	5.07354	12.015637	10.1371/journal.pone.0269709
22.988274	3.427299	43.8804574124884	45.0439929664639	4.161759	11.985082	10.1371/journal.pone.0269709
22.988422	2.51064	45.0400616334876	45.5851245811065	5.296738	11.613707	10.1371/journal.pone.0269709
22.988449	3.269853	45.9320469729012	47.1202872731944	4.671899	11.74282	10.1371/journal.pone.0269709
22.988476	2.658225	42.8783942060427	43.3902562069279	5.303767	11.894842	10.1371/journal.pone.0269709
22.988487	2.996065	43.9892387333133	45.2132861418264	4.649188	11.870054	10.1371/journal.pone.0269709
22.98852	3.11731	46.2907909306259	46.61027306991	4.903461	11.960372	10.1371/journal.pone.0269709
22.988784	3.361352	42.8104346343646	43.4658412578538	4.379023	11.858567	10.1371/journal.pone.0269709
22.988806	2.360609	44.4452170230317	44.9675693889567	4.923365	11.815426	10.1371/journal.pone.0269709
22.988988	3.256199	45.6913156986967	46.4014921070031	4.898093	11.931126	10.1371/journal.pone.0269709
22.989198	3.24846	43.2727314222471	43.4361089586106	4.300509	11.729969	10.1371/journal.pone.0269709
22.989253	2.678711	44.7345452087314	47.3511021793292	4.476082	10.91631	10.1371/journal.pone.0269709
22.989491	3.241084	43.6935002584713	44.0339710017709	4.615823	12.018639	10.1371/journal.pone.0269709
22.990458	2.543637	46.005138671756	46.692303392891	5.549278	11.434469	10.1371/journal.pone.0269709
22.990708	3.349361	43.8806171578024	44.2411231661071	4.350545	12.046649	10.1371/journal.pone.0269709
22.990733	3.083717	42.8548844727548	43.7590629881567	5.056584	11.869411	10.1371/journal.pone.0269709
22.990766	3.035497	43.0537028289281	44.8444257182981	5.072474	12.17749	10.1371/journal.pone.0269709
22.991056	3.018123	43.4154629541965	44.1307651450902	4.915553	12.142983	10.1371/journal.pone.0269709
22.991059	2.976934	44.9765582178569	45.7824526372049	4.445239	11.42009	10.1371/journal.pone.0269709
22.991153	3.671926	46.1225679569916	48.7078493096041	3.63495	11.867078	10.1371/journal.pone.0269709
22.991242	3.660824	45.6912043551638	46.3685778489266	4.137536	11.973114	10.1371/journal.pone.0269709
22.992097	2.847436	42.8348687254056	43.937068578669	4.427203	12.034883	10.1371/journal.pone.0269709
22.992379	3.49976	44.5126634900672	45.2291307765138	3.831197	11.747939	10.1371/journal.pone.0269709
22.992454	3.388061	45.196429709709	46.0248444155704	4.050036	11.34969	10.1371/journal.pone.0269709
22.992575	3.478532	44.3557417226272	45.4432473758039	4.50185	11.953823	10.1371/journal.pone.0269709
22.992599	2.711934	42.8958335372209	43.2147082123695	5.203919	11.868336	10.1371/journal.pone.0269709
22.992605	2.961947	45.450260581494	45.9999154964515	4.916712	11.299706	10.1371/journal.pone.0269709
22.992621	3.083288	43.9780211532327	44.2709460602793	4.648167	12.173356	10.1371/journal.pone.0269709
22.992724	3.078493	44.2107265309159	45.027544850103	5.146222	12.504347	10.1371/journal.pone.0269709
22.99281	3.293261	43.8108678991345	44.3220848478354	5.083358	12.023354	10.1371/journal.pone.0269709
22.992839	2.999454	43.9649822498712	45.1475119707792	4.386472	11.696621	10.1371/journal.pone.0269709
22.992918	3.072432	43.7167898120062	43.7167898120062	4.43098	11.821971	10.1371/journal.pone.0269709
22.993004	3.199919	45.6379948274235	45.9637244753224	4.392979	12.054551	10.1371/journal.pone.0269709
22.993036	2.837946	44.177439635292	44.177439635292	4.868945	12.147262	10.1371/journal.pone.0269709
22.99307	3.025789	45.08730103809	45.08730103809	4.727367	11.794269	10.1371/journal.pone.0269709
22.993113	3.118296	41.7952619157363	43.0149078837341	4.666805	12.480092	10.1371/journal.pone.0269709
22.99314	2.4667	43.1157828037651	43.8010143925591	5.020574	12.375275	10.1371/journal.pone.0269709
22.993264	3.106636	45.0295814330294	45.5693679872962	4.497727	11.820877	10.1371/journal.pone.0269709
22.993302	3.195459	42.2362881923983	42.5654116869865	4.478569	11.725999	10.1371/journal.pone.0269709
22.993447	2.836749	42.0488439371174	42.7526959850088	4.893207	12.081551	10.1371/journal.pone.0269709
22.993463	3.026546	44.5551789157765	45.3654763751385	5.031412	11.606376	10.1371/journal.pone.0269709
22.993525	2.655604	43.2319792138082	44.6972032661935	4.959755	11.068553	10.1371/journal.pone.0269709
22.993548	2.807852	45.3178959766973	48.2888436889414	4.887604	11.36564	10.1371/journal.pone.0269709
22.993799	3.681284	45.6314911641209	46.3915102574035	3.966036	11.962639	10.1371/journal.pone.0269709
22.993964	2.509489	43.8555057891217	44.0942511679097	5.225639	11.989025	10.1371/journal.pone.0269709
22.994092	3.646082	46.8471389654097	47.7917587749563	4.016244	11.842801	10.1371/journal.pone.0269709
22.994334	2.4932	42.1560410543632	43.1005969209189	5.121368	11.603297	10.1371/journal.pone.0269709
22.994383	2.699816	42.2153462978017	42.4744895069763	5.086607	11.890318	10.1371/journal.pone.0269709
22.994436	2.887219	44.5619500890315	45.7917018923573	5.252143	11.900147	10.1371/journal.pone.0269709
22.994645	3.19523	43.2396060955161	44.0070140008804	4.575122	12.001683	10.1371/journal.pone.0269709
22.994879	3.151628	42.5155446279059	43.2916092010639	4.371462	12.275385	10.1371/journal.pone.0269709
22.995066	2.237198	43.1863296264747	43.4830054886504	4.880283	11.49151	10.1371/journal.pone.0269709
22.99525	3.068221	42.4453715491756	43.0121997891829	4.887573	12.062357	10.1371/journal.pone.0269709
22.995259	2.834569	43.8173350725245	45.0787134441686	4.388864	12.376043	10.1371/journal.pone.0269709
22.99536	3.13843	44.3621142024093	45.0306388466713	4.287596	11.881991	10.1371/journal.pone.0269709
22.995549	2.583752	44.5192514434131	44.8162355079233	5.219866	11.530898	10.1371/journal.pone.0269709
22.995756	3.09836	44.764485091039	45.0896261528916	5.105824	12.379604	10.1371/journal.pone.0269709
22.995831	3.38937	45.2243610702268	46.3452098826938	4.414741	11.807433	10.1371/journal.pone.0269709
22.99593	2.838003	45.1069093895077	45.3036005690938	5.141103	12.254439	10.1371/journal.pone.0269709
22.995988	3.03085	44.3071309931466	44.7932463198532	4.881805	12.270427	10.1371/journal.pone.0269709
22.996105	2.736394	43.2344713628312	44.2907108403188	4.62656	11.884026	10.1371/journal.pone.0269709
22.996231	3.115706	44.1185582656478	46.0980934648065	4.343786	11.698585	10.1371/journal.pone.0269709
22.996317	3.110389	41.5275800347208	43.7801166665521	4.788962	12.149342	10.1371/journal.pone.0269709
22.996381	3.337182	43.3304822945872	43.8860948436374	4.446569	12.299981	10.1371/journal.pone.0269709
22.996397	3.203346	46.2128469249766	46.8362625078841	4.57626	11.972353	10.1371/journal.pone.0269709
22.996657	3.142254	44.524179003822	46.2700004647565	4.6312	12.268985	10.1371/journal.pone.0269709
22.99667	3.54692	44.9303400008627	47.0625245509503	4.279182	11.639684	10.1371/journal.pone.0269709
22.996753	2.894513	43.8557280388706	44.1579317916306	5.213217	11.560412	10.1371/journal.pone.0269709
22.996918	2.907376	42.682391660708	43.3682939607049	5.270315	11.987218	10.1371/journal.pone.0269709
22.997026	2.959118	40.4615081580591	41.8407811370105	4.343477	12.598646	10.1371/journal.pone.0269709
22.997345	2.692453	42.5758126997279	44.1939495013089	4.431749	11.742232	10.1371/journal.pone.0269709
22.997348	3.498203	43.4034140932622	44.1451555498701	4.52567	11.904574	10.1371/journal.pone.0269709
22.997434	3.289652	44.1569438527777	45.6294491247866	4.3132	11.823591	10.1371/journal.pone.0269709
22.997455	3.533043	44.9823309404066	46.4509863643302	4.254271	12.166784	10.1371/journal.pone.0269709
22.997491	2.367359	43.0806369960427	44.407631796917	5.235037	11.205666	10.1371/journal.pone.0269709
22.997498	3.230002	43.7319200904441	44.2062560431589	4.894432	12.218438	10.1371/journal.pone.0269709
22.997511	3.526107	44.3369905548416	45.1894643609105	3.470003	11.922956	10.1371/journal.pone.0269709
22.997725	3.256158	44.5644214032815	45.7834339121897	4.293694	11.759076	10.1371/journal.pone.0269709
22.998471	3.054746	43.8359623221137	43.8359623221137	5.072747	11.89997	10.1371/journal.pone.0269709
22.998562	3.075937	44.4128853426425	44.9552485485782	4.70623	11.86201	10.1371/journal.pone.0269709
22.998732	3.263052	43.811425240833	44.2026490418372	4.29228	12.009655	10.1371/journal.pone.0269709
22.999183	3.406479	42.6227206000471	43.4658468557193	4.112764	12.076407	10.1371/journal.pone.0269709
22.99944	2.75417	44.0601960189165	44.3082652703677	4.453297	11.937085	10.1371/journal.pone.0269709
22.999594	2.801301	42.7170526220929	44.100906009013	4.840835	11.975861	10.1371/journal.pone.0269709
22.999766	2.640814	41.6000090718835	42.0030906807525	5.094726	12.10451	10.1371/journal.pone.0269709
22.999889	2.926191	42.4534549753751	43.5815259267466	4.425707	11.28898	10.1371/journal.pone.0269709
22.999925	3.338781	44.7232169549095	45.3555268565193	5.022262	11.864138	10.1371/journal.pone.0269709
22.999944	3.216929	43.7835698359615	44.9161385748715	4.668366	12.250056	10.1371/journal.pone.0269709
23.000487	2.742613	43.8302125356226	44.3797369616278	5.186941	11.982932	10.1371/journal.pone.0269709
23.000582	3.539398	42.6736218980544	44.0316328468936	4.889466	12.534906	10.1371/journal.pone.0269709
23.000679	2.991397	43.2967130803155	43.559217885531	4.472924	12.185633	10.1371/journal.pone.0269709
23.000762	3.043738	44.5379455378125	44.762519911032	5.128533	12.108541	10.1371/journal.pone.0269709
23.000922	3.314826	43.2076487908196	43.9313322687416	4.696533	12.130464	10.1371/journal.pone.0269709
23.000927	2.644926	42.8665816701735	43.3011292677914	5.26765	12.058024	10.1371/journal.pone.0269709
23.000935	2.617972	42.5505251239103	44.0204166040055	4.515528	11.957295	10.1371/journal.pone.0269709
23.000988	2.982191	44.9994180075271	48.0064179246719	4.866838	11.892614	10.1371/journal.pone.0269709
23.001026	3.236595	44.4897734818013	45.3423346264296	4.959893	12.727703	10.1371/journal.pone.0269709
23.001222	3.303705	42.5505304884952	43.4098341088366	4.416584	11.690808	10.1371/journal.pone.0269709
23.001376	3.22596	44.3567269177779	45.2394008775237	4.247603	11.861366	10.1371/journal.pone.0269709
23.001432	4.11553	45.6532431252303	46.5175321477496	3.444429	12.106771	10.1371/journal.pone.0269709
23.001504	3.986419	46.1083777761171	46.8838167622078	3.086396	11.927609	10.1371/journal.pone.0269709
23.001574	3.374281	44.7882530829579	45.2113298118954	4.477328	11.773143	10.1371/journal.pone.0269709
23.001604	2.977156	43.1576902720264	43.6342593191142	4.26956	11.614882	10.1371/journal.pone.0269709
23.001831	2.971768	44.7803672255478	44.9802926344538	4.852361	11.796466	10.1371/journal.pone.0269709
23.001836	3.017211	44.4607328077262	45.0968017882652	5.312645	12.183548	10.1371/journal.pone.0269709
23.002043	3.270615	39.9967528562126	43.9666145537441	4.311641	13.111357	10.1371/journal.pone.0269709
23.002106	2.62415	43.1768931084689	43.9290278720896	5.113907	11.739893	10.1371/journal.pone.0269709
23.002211	3.10837	41.8069159663647	42.3434881172881	4.973823	12.563802	10.1371/journal.pone.0269709
23.002242	2.927954	43.9367768657443	44.709519272651	4.794692	11.713082	10.1371/journal.pone.0269709
23.002428	3.015533	43.964415267415	45.5618443650596	4.173258	11.469126	10.1371/journal.pone.0269709
23.002511	3.053552	43.4008019696634	43.7447417200277	4.659425	11.61648	10.1371/journal.pone.0269709
23.002554	2.73379	44.7743373398074	45.3677204972033	5.151677	11.526699	10.1371/journal.pone.0269709
23.002688	3.107406	43.8687934431037	44.6610169267239	4.63648	11.698423	10.1371/journal.pone.0269709
23.002786	3.053566	43.6632750328348	43.971460632905	5.375526	12.211943	10.1371/journal.pone.0269709
23.002818	2.440871	41.9853823692743	42.4683217777554	5.132099	12.3989	10.1371/journal.pone.0269709
23.002898	2.814173	43.3634016230889	43.6827382903081	5.307722	11.811743	10.1371/journal.pone.0269709
23.003044	2.552694	43.7656340570548	44.5658042820409	5.169718	11.198346	10.1371/journal.pone.0269709
23.003297	2.696894	43.4288652558655	43.6668340885432	5.161994	11.970791	10.1371/journal.pone.0269709
23.003302	3.055119	43.8837552480095	44.4327887914045	4.443132	12.198225	10.1371/journal.pone.0269709
23.003359	2.901257	43.3878408886241	44.4123418147528	5.48646	11.697408	10.1371/journal.pone.0269709
23.003379	3.393618	45.2022226903908	45.7946097505476	4.818804	12.203138	10.1371/journal.pone.0269709
23.003498	3.403707	45.3592269336235	45.795156568552	4.173079	12.383811	10.1371/journal.pone.0269709
23.003504	3.540773	45.6555096325009	46.848459046604	3.749794	11.43151	10.1371/journal.pone.0269709
23.003657	3.184067	43.6210005843275	44.0349534455948	5.113589	11.890079	10.1371/journal.pone.0269709
23.003665	2.54668	44.2303564141094	44.4225892617637	5.003233	11.919226	10.1371/journal.pone.0269709
23.003865	2.498671	43.5652229474487	43.9642892732996	5.321313	12.153623	10.1371/journal.pone.0269709
23.004007	3.367707	43.2702293129841	44.1554995772847	4.479911	12.130639	10.1371/journal.pone.0269709
23.004062	2.597755	42.4890287033217	43.0089220256527	4.968792	11.828149	10.1371/journal.pone.0269709
23.004118	3.517447	44.385590977376	45.0941927498158	4.30777	12.327951	10.1371/journal.pone.0269709
23.004151	3.026533	43.5236488163824	44.7520319742992	4.625907	11.486966	10.1371/journal.pone.0269709
23.004159	3.451792	42.6971113727899	43.4068806658037	4.071449	12.474434	10.1371/journal.pone.0269709
23.004172	3.374596	44.114717610909	45.3937270307741	4.339588	12.324947	10.1371/journal.pone.0269709
23.004363	3.14023	45.5727768890524	45.9437395426944	5.395662	12.223471	10.1371/journal.pone.0269709
23.004428	2.310252	43.3485307930623	44.3902379356211	5.074781	11.781494	10.1371/journal.pone.0269709
23.004498	2.81872	44.5971156039163	45.839386396011	4.805932	11.126048	10.1371/journal.pone.0269709
23.00488	2.825483	44.4116288198442	44.9427788539631	5.139729	11.798818	10.1371/journal.pone.0269709
23.005145	3.377888	45.2914413669078	46.4398201850162	4.781424	12.269776	10.1371/journal.pone.0269709
23.005148	2.849724	44.6718347457134	44.9346410667471	4.815416	11.349246	10.1371/journal.pone.0269709
23.00554	2.324181	43.1169285109827	43.2699519350964	5.600406	11.860807	10.1371/journal.pone.0269709
23.005903	3.242818	44.390722536282	45.8688103098408	4.817127	11.847985	10.1371/journal.pone.0269709
23.005946	3.546068	44.9111179035943	45.9889713677434	4.357237	12.356019	10.1371/journal.pone.0269709
23.00615	3.422432	45.502738523333	46.2360245622202	4.022894	11.953724	10.1371/journal.pone.0269709
23.006198	2.607593	42.0613841971579	43.7646579185762	5.071269	12.206128	10.1371/journal.pone.0269709
23.006311	2.524834	44.1180795890156	44.6853318511485	5.467844	12.11563	10.1371/journal.pone.0269709
23.006578	3.206935	41.089611267928	41.8314412301096	4.339211	12.450472	10.1371/journal.pone.0269709
23.006893	2.875374	44.0702873421908	44.8086550937749	4.824331	11.895835	10.1371/journal.pone.0269709
23.006999	3.180176	43.0611570501002	43.6731627315098	4.389481	11.650361	10.1371/journal.pone.0269709
23.007586	3.451089	43.9835002577759	45.3788163080306	4.467752	11.890194	10.1371/journal.pone.0269709
23.007594	3.158139	45.753920907671	46.4906258368313	4.748665	11.335253	10.1371/journal.pone.0269709
23.00772	2.644035	43.332590794617	43.8695746497031	5.599497	12.057098	10.1371/journal.pone.0269709
23.008016	2.477758	42.2192594379122	42.5527676383113	5.041137	12.376719	10.1371/journal.pone.0269709
23.008317	2.705218	43.142000584686	44.262910408984	5.241559	12.260998	10.1371/journal.pone.0269709
23.008394	3.230141	44.0532774463666	45.5273769944701	4.526195	12.123762	10.1371/journal.pone.0269709
23.008709	3.849477	46.5107497712016	47.2552207567892	3.785807	11.713164	10.1371/journal.pone.0269709
23.008757	3.022975	44.084880179255	44.084880179255	4.507989	11.940314	10.1371/journal.pone.0269709
23.009071	3.018038	43.310486784206	43.6324485276085	4.644191	12.030574	10.1371/journal.pone.0269709
23.00918	2.591819	43.6236505589191	43.9230307125448	5.786687	12.23846	10.1371/journal.pone.0269709
23.009466	2.5697	43.6050286223408	43.7869610603528	5.657719	12.202103	10.1371/journal.pone.0269709
23.009585	3.123932	42.0070429941774	42.3241753432271	4.408291	12.400399	10.1371/journal.pone.0269709
23.009595	3.339298	43.7856885795767	44.3659047430504	4.689208	12.091626	10.1371/journal.pone.0269709
23.009609	3.344092	43.564109524431	44.8762731232477	4.478783	11.788695	10.1371/journal.pone.0269709
23.009758	2.868804	44.1571460588864	44.4978799891518	4.242596	11.559142	10.1371/journal.pone.0269709
23.009806	3.046417	45.3732768741886	46.3940611202922	4.601561	11.793786	10.1371/journal.pone.0269709
23.010209	3.047724	44.1959518865189	45.0729159585767	4.597691	11.795153	10.1371/journal.pone.0269709
23.010213	3.707215	44.9275468427915	45.5735276543542	3.638439	11.94774	10.1371/journal.pone.0269709
23.010234	2.799537	42.3138438485011	42.9532982469582	4.610513	11.798176	10.1371/journal.pone.0269709
23.010419	3.131862	44.537804480226	45.726849613808	5.033186	12.004213	10.1371/journal.pone.0269709
23.010633	3.793546	45.7668386369754	47.0037118308969	4.412653	11.849985	10.1371/journal.pone.0269709
23.010649	2.744504	44.4502570015082	44.5783953679679	5.052935	11.578311	10.1371/journal.pone.0269709
23.010698	2.882164	44.1804930883382	44.9006319082117	5.10209	11.879532	10.1371/journal.pone.0269709
23.011281	2.674916	43.0004558685366	44.3110226787096	4.969217	11.525263	10.1371/journal.pone.0269709
23.011733	3.100292	43.9101786396171	44.5419601761882	4.754799	11.509524	10.1371/journal.pone.0269709
23.011787	2.750439	42.1221159455236	43.3147723651496	4.766187	12.154797	10.1371/journal.pone.0269709
23.01179	2.675361	43.3229790343738	43.7870235501533	4.458315	11.016959	10.1371/journal.pone.0269709
23.011895	3.062734	43.9796945424522	44.6025260756279	4.528251	11.591268	10.1371/journal.pone.0269709
23.011973	2.971308	42.9108263442722	43.0741490526367	4.520436	11.668228	10.1371/journal.pone.0269709
23.01201	3.073149	44.4510824727604	45.4930475839755	4.635853	11.602611	10.1371/journal.pone.0269709
23.012308	3.088784	42.9889866674275	43.5148722229292	4.445127	12.008531	10.1371/journal.pone.0269709
23.012679	3.29047	47.2628838621408	47.5443049529755	4.921689	11.48197	10.1371/journal.pone.0269709
23.012681	2.891977	42.5585466893108	42.8955445827693	5.414911	12.393587	10.1371/journal.pone.0269709
23.013249	3.023273	41.0847993911415	42.1608806739645	4.328803	12.437356	10.1371/journal.pone.0269709
23.013302	2.694755	42.4387213156683	43.6005727629612	4.377124	12.331062	10.1371/journal.pone.0269709
23.013368	3.261362	45.0067210036699	45.1388048341186	4.403498	11.853946	10.1371/journal.pone.0269709
23.013392	3.415454	44.0516272018472	44.5761580027345	4.557057	12.257197	10.1371/journal.pone.0269709
23.013965	2.979684	43.1289400682805	43.706791789391	4.363233	11.935443	10.1371/journal.pone.0269709
23.013997	2.821194	43.2571686741197	44.8406542510535	5.327151	12.077822	10.1371/journal.pone.0269709
23.014001	3.726377	46.4258173213555	47.0008905798378	3.500377	11.184693	10.1371/journal.pone.0269709
23.01408	2.938132	44.4033025005572	45.0524350273805	5.124181	11.665889	10.1371/journal.pone.0269709
23.014505	2.678019	41.1370199172652	41.5376844642414	5.002012	12.474157	10.1371/journal.pone.0269709
23.014585	3.542749	44.7354287098859	45.1049682821863	3.850168	12.117457	10.1371/journal.pone.0269709
23.014654	2.321615	41.2354205298147	41.549159488203	5.386869	12.03884	10.1371/journal.pone.0269709
23.014758	2.87035	43.2716162557679	43.9338885448667	4.456071	12.133731	10.1371/journal.pone.0269709
23.014963	3.021146	44.4942428404808	45.0680467415068	8.641223	11.60938	10.1371/journal.pone.0269709
23.015023	3.101986	43.259691452654	45.1878368000103	4.257323	12.133473	10.1371/journal.pone.0269709
23.01513	2.790247	42.4446882830652	42.9818529979874	5.256644	12.57157	10.1371/journal.pone.0269709
23.015315	3.306421	44.6849946199267	45.2591053609176	4.083278	11.688016	10.1371/journal.pone.0269709
23.015505	2.690113	43.6118972738881	44.6185294208634	4.635537	11.78613	10.1371/journal.pone.0269709
23.015915	2.869555	44.974430537092	45.5440448698581	5.231849	11.629409	10.1371/journal.pone.0269709
23.015957	3.334261	43.7493291769526	44.4909757800356	4.642425	12.44816	10.1371/journal.pone.0269709
23.016009	3.142254	43.4750628971447	46.1691506353696	4.833268	12.066507	10.1371/journal.pone.0269709
23.016154	2.802404	44.2551620204429	44.6012470112209	4.755724	12.084284	10.1371/journal.pone.0269709
23.016158	3.182376	44.2113230503691	44.5715779923377	4.462078	11.548503	10.1371/journal.pone.0269709
23.016204	3.267353	44.802926859056	44.9631302332088	4.837227	12.150305	10.1371/journal.pone.0269709
23.016285	3.66447	44.217677270961	44.5317692280593	3.668342	11.797779	10.1371/journal.pone.0269709
23.016413	2.926392	45.3271410862666	47.1427380139065	5.106795	11.500848	10.1371/journal.pone.0269709
23.016455	3.085314	44.065960279531	44.7553078137463	4.864528	11.891297	10.1371/journal.pone.0269709
23.016813	2.67468	40.7560851552209	42.1225470324759	4.490992	11.97972	10.1371/journal.pone.0269709
23.017219	3.057315	43.4963934723706	44.7964152249411	4.510307	11.35527	10.1371/journal.pone.0269709
23.017521	2.676517	43.4103980444098	44.2722759399791	4.730492	12.074274	10.1371/journal.pone.0269709
23.017628	3.498704	43.4798068182521	44.7628761242113	4.10054	12.227812	10.1371/journal.pone.0269709
23.017666	2.826159	44.4608206637559	45.3341489450441	5.20901	12.022761	10.1371/journal.pone.0269709
23.017689	2.80736	43.9099901147228	45.6823913804704	4.467334	11.865578	10.1371/journal.pone.0269709
23.018189	3.187494	45.184721164751	45.5096535077021	4.105406	11.803809	10.1371/journal.pone.0269709
23.018217	2.718336	42.4622626862772	43.3585939431063	5.112762	12.012787	10.1371/journal.pone.0269709
23.018248	3.000277	43.5726303460713	44.3153863677993	4.620559	11.569762	10.1371/journal.pone.0269709
23.01846	2.768971	41.6730102248898	42.56759134406	5.011755	12.429127	10.1371/journal.pone.0269709
23.018572	2.973616	43.1109582818769	44.2840683242161	4.49162	11.549265	10.1371/journal.pone.0269709
23.019067	3.165205	42.5724561128434	43.2157540438422	4.602916	12.462918	10.1371/journal.pone.0269709
23.019168	3.051906	44.7692770537757	46.9983314547926	4.581675	11.792216	10.1371/journal.pone.0269709
23.019323	2.476642	43.8419528128088	44.2555682355954	5.388451	11.674206	10.1371/journal.pone.0269709
23.019378	2.981923	42.8746466017555	43.1897505539166	5.387476	12.184541	10.1371/journal.pone.0269709
23.0194	3.265541	43.4470741259865	44.0326668896785	4.484156	12.263789	10.1371/journal.pone.0269709
23.0194	3.203037	43.7072276214138	44.5550553948053	5.032268	12.24682	10.1371/journal.pone.0269709
23.019605	3.006283	43.5879199340925	44.0592239519257	4.591196	12.653475	10.1371/journal.pone.0269709
23.019855	2.985708	44.0778732602463	44.3403864983983	4.592755	11.688036	10.1371/journal.pone.0269709
23.019944	2.585864	42.0237963015075	42.9167685542542	5.356099	12.043858	10.1371/journal.pone.0269709
23.020075	2.601117	43.0081492478353	43.7377971545939	5.457759	12.194583	10.1371/journal.pone.0269709
23.020082	2.385871	42.2810309255362	42.7751612053242	5.165253	12.164196	10.1371/journal.pone.0269709
23.020643	2.864819	42.681069219589	43.6204537147566	5.039059	11.803955	10.1371/journal.pone.0269709
23.020678	2.96341	44.9580271858193	45.1891194776218	4.560365	11.922319	10.1371/journal.pone.0269709
23.020793	2.631471	41.3547193393048	42.1693092142377	5.27884	12.0386	10.1371/journal.pone.0269709
23.020804	2.831449	44.6476230994499	44.9534402235125	4.737573	11.065427	10.1371/journal.pone.0269709
23.020945	2.509531	40.5890523809238	41.3770629837362	4.76402	12.084813	10.1371/journal.pone.0269709
23.02113	2.98631	43.1448408741567	45.2485836522967	4.805517	11.270253	10.1371/journal.pone.0269709
23.021471	3.358448	44.7892278655617	45.0207515650881	4.836768	12.397164	10.1371/journal.pone.0269709
23.021502	3.097415	44.2370408080476	44.5920128107898	5.166693	12.186075	10.1371/journal.pone.0269709
23.021541	2.628268	42.2720387935823	43.1575798968284	4.852453	11.642795	10.1371/journal.pone.0269709
23.021575	2.715141	43.1315691776056	44.8697341877063	4.96864	12.166394	10.1371/journal.pone.0269709
23.021813	3.023145	43.1335756737369	44.4897734818013	5.051577	12.285314	10.1371/journal.pone.0269709
23.021869	2.535663	45.0468066352144	47.4373700216061	5.159631	11.321033	10.1371/journal.pone.0269709
23.021921	3.434927	42.8357657702251	43.2587876542112	4.645411	12.390336	10.1371/journal.pone.0269709
23.021944	3.60856	42.4599602574772	43.0728846810616	3.018852	11.751153	10.1371/journal.pone.0269709
23.022014	2.579149	43.0867088418523	43.6816866955289	5.24808	12.107903	10.1371/journal.pone.0269709
23.02248	3.472503	43.1001290705199	45.1250264064969	5.009742	12.364344	10.1371/journal.pone.0269709
23.022646	2.940306	43.2782026735543	43.8110555738372	4.839919	12.245815	10.1371/journal.pone.0269709
23.022814	2.674161	43.1159094895498	43.468102912891	5.194902	11.752022	10.1371/journal.pone.0269709
23.022861	3.538172	43.9575095641772	44.697818905363	4.852218	12.052727	10.1371/journal.pone.0269709
23.023168	3.506134	44.6577726026219	44.8220802465307	3.93774	11.641819	10.1371/journal.pone.0269709
23.023281	3.274591	42.8073232866131	43.1389456228158	4.43766	12.165769	10.1371/journal.pone.0269709
23.023454	3.556811	43.5121120315051	44.6720121306684	4.432155	12.032929	10.1371/journal.pone.0269709
23.023611	3.46765	44.1700332956983	45.3825018788356	3.758901	11.819969	10.1371/journal.pone.0269709
23.023645	3.629606	44.4985898891293	45.0677337993849	4.062475	12.393332	10.1371/journal.pone.0269709
23.02391	3.811404	44.5047335234576	44.7403212103191	3.329482	12.01151	10.1371/journal.pone.0269709
23.023953	2.989026	43.6221281937376	43.9977660867566	4.735464	11.955498	10.1371/journal.pone.0269709
23.023963	2.87957	43.4478907239848	43.7808492836156	4.50877	11.494229	10.1371/journal.pone.0269709
23.024056	2.419612	41.0572603408641	42.3588574630094	5.508621	12.075259	10.1371/journal.pone.0269709
23.024456	3.668503	43.3482023018859	43.5659371426786	3.328236	11.974102	10.1371/journal.pone.0269709
23.024502	3.473634	42.6572253693073	43.725693372895	3.715365	12.058296	10.1371/journal.pone.0269709
23.02453	3.159578	45.084891845686	45.6998660283039	4.513742	11.898883	10.1371/journal.pone.0269709
23.024958	2.577565	43.0087850062837	43.7443051395346	4.993845	11.882222	10.1371/journal.pone.0269709
23.025033	2.969689	43.5288468570045	44.0181889678028	4.775571	11.26303	10.1371/journal.pone.0269709
23.025448	2.309563	42.7474434179007	43.0789763363035	5.166008	11.765712	10.1371/journal.pone.0269709
23.025547	2.380103	40.9137079590436	42.5211796420939	5.040925	11.570149	10.1371/journal.pone.0269709
23.025589	3.33098	43.0996061909168	43.6281224162456	4.325233	12.015453	10.1371/journal.pone.0269709
23.025675	3.019113	44.3594845309606	45.2828183704143	4.774867	11.833214	10.1371/journal.pone.0269709
23.025752	3.136555	44.2760162919997	44.7858519702192	4.652665	11.78696	10.1371/journal.pone.0269709
23.025907	2.419463	44.5969270272706	45.105203376355	5.260127	11.745664	10.1371/journal.pone.0269709
23.02613	2.400158	41.3488623733438	41.8531508726103	4.643718	11.592138	10.1371/journal.pone.0269709
23.026227	3.593375	45.032549526798	45.1941238265429	4.328736	12.093694	10.1371/journal.pone.0269709
23.026302	3.437011	43.8245268541768	44.1708483917754	4.306933	12.160563	10.1371/journal.pone.0269709
23.026549	3.391041	43.6905194032509	43.9196526716748	4.186916	11.924344	10.1371/journal.pone.0269709
23.026893	2.925267	42.4013192526614	43.5329792307058	5.149989	12.167491	10.1371/journal.pone.0269709
23.027116	2.700482	43.5277521340206	43.9375662155396	5.066041	12.028287	10.1371/journal.pone.0269709
23.027334	2.954198	43.9748351888325	44.2970762748403	4.517257	11.876661	10.1371/journal.pone.0269709
23.027576	2.923725	41.804274985672	42.202803791725	4.964236	11.997157	10.1371/journal.pone.0269709
23.027584	3.042654	44.5794846928579	45.22136157969	5.062159	11.910044	10.1371/journal.pone.0269709
23.027722	2.78551	43.553085210224	44.1116444154462	5.105574	12.203843	10.1371/journal.pone.0269709
23.027757	3.119127	42.8109342297203	44.3325061435002	5.121598	11.879658	10.1371/journal.pone.0269709
23.027837	3.336058	44.6309496527183	45.0398993455002	4.084596	12.138721	10.1371/journal.pone.0269709
23.028062	2.792945	44.1415469656904	44.1415469656904	5.100905	12.08231	10.1371/journal.pone.0269709
23.028069	3.074174	44.0332758487071	44.4100743365431	5.039754	12.029996	10.1371/journal.pone.0269709
23.028337	2.644879	43.8933720097884	44.6577489662889	5.227433	11.922602	10.1371/journal.pone.0269709
23.02851	2.328538	43.6980882895597	45.5607311046149	5.227127	11.879343	10.1371/journal.pone.0269709
23.028954	3.109255	43.6481075344523	43.8371523178034	5.220543	11.964291	10.1371/journal.pone.0269709
23.029369	2.644033	44.393046431049	44.7911716136249	4.735792	11.494018	10.1371/journal.pone.0269709
23.029545	2.784679	44.0713289562342	44.8461954879545	5.294358	11.431126	10.1371/journal.pone.0269709
23.029565	3.404692	44.2229207332645	44.6575716945888	3.449608	11.944415	10.1371/journal.pone.0269709
23.029631	2.821643	44.2519531828758	45.6033813792543	4.944315	11.752841	10.1371/journal.pone.0269709
23.029643	3.125845	44.7718902042023	44.8964388809812	4.378088	11.434064	10.1371/journal.pone.0269709
23.029896	2.878256	43.3252870252126	44.3391690248536	5.012846	11.996632	10.1371/journal.pone.0269709
23.03015	2.594112	42.2098184415009	43.2245986003683	5.107596	12.121904	10.1371/journal.pone.0269709
23.030188	2.649924	42.7495659494071	43.9427377302111	4.859101	11.971348	10.1371/journal.pone.0269709
23.030203	2.996252	44.6152735729259	44.9857545110715	4.479835	12.311872	10.1371/journal.pone.0269709
23.030369	3.040515	45.6171020745847	45.9622910384019	5.008192	11.49202	10.1371/journal.pone.0269709
23.030411	2.718594	44.1659871647753	46.5180066034895	4.545604	11.500924	10.1371/journal.pone.0269709
23.0308	2.831696	43.018142694557	44.3912947289974	4.836942	11.423159	10.1371/journal.pone.0269709
23.030806	3.249025	45.1231681999185	45.6781809067099	4.316098	11.124022	10.1371/journal.pone.0269709
23.030856	2.535573	42.2532301812006	44.2292377146576	5.071781	12.222151	10.1371/journal.pone.0269709
23.03086	2.248009	43.1450449481882	43.3279846273594	5.537855	12.28488	10.1371/journal.pone.0269709
23.030899	2.726263	41.9657999247227	44.1420550186574	4.781412	11.607565	10.1371/journal.pone.0269709
23.031008	3.126973	42.9696770309952	43.8202365357941	4.842252	11.817346	10.1371/journal.pone.0269709
23.031052	2.724151	43.6759886108551	43.982927065751	4.770506	11.857762	10.1371/journal.pone.0269709
23.031217	2.374857	43.3588278959008	44.5013416989702	5.706141	11.747496	10.1371/journal.pone.0269709
23.031278	3.009798	44.4626071450026	46.1176268675418	4.234058	11.781602	10.1371/journal.pone.0269709
23.031564	2.951704	43.3369753513409	45.115387114083	4.565568	11.15463	10.1371/journal.pone.0269709
23.031652	3.094612	44.4672233743442	45.806089454746	4.497536	11.895686	10.1371/journal.pone.0269709
23.032104	3.55912	44.2586150869554	44.5733321781687	4.314438	11.887421	10.1371/journal.pone.0269709
23.032629	3.555302	42.3565130763027	42.7265650487583	3.113048	11.95345	10.1371/journal.pone.0269709
23.032643	2.716669	43.3473226381681	43.3473226381681	5.303443	11.77136	10.1371/journal.pone.0269709
23.032748	2.573115	43.792046040946	44.1731204140939	4.922596	11.807023	10.1371/journal.pone.0269709
23.032755	3.074853	44.4306771511655	44.6406014934166	4.806912	11.774242	10.1371/journal.pone.0269709
23.032969	3.008031	44.157094062853	45.348219911053	4.857448	11.514464	10.1371/journal.pone.0269709
23.032992	3.129753	44.7286343572634	45.3887211112558	4.616549	11.450447	10.1371/journal.pone.0269709
23.033028	2.926621	42.1641726714695	42.5752970935768	4.78181	12.411569	10.1371/journal.pone.0269709
23.033228	2.963823	43.5986295949565	43.8259666320128	4.889615	11.599098	10.1371/journal.pone.0269709
23.033298	3.098917	43.7294609200497	44.2842891282529	4.558359	11.686731	10.1371/journal.pone.0269709
23.033844	3.555743	42.0252353133009	42.926217273052	4.587652	12.645479	10.1371/journal.pone.0269709
23.033911	2.837999	42.8235691789066	44.0872182336897	4.910471	11.582962	10.1371/journal.pone.0269709
23.033919	3.575057	45.4168173832162	46.0979297590478	4.479034	11.478234	10.1371/journal.pone.0269709
23.033982	3.56612	44.7083584362487	45.8772712987441	3.257649	11.312395	10.1371/journal.pone.0269709
23.034066	3.004407	43.3540602137156	44.16964021047	5.14453	12.296926	10.1371/journal.pone.0269709
23.034097	2.817143	42.6759583502878	43.784319609187	5.060217	11.991918	10.1371/journal.pone.0269709
23.034494	2.83631	42.2366000475553	42.9563160357901	4.956402	11.553009	10.1371/journal.pone.0269709
23.034505	2.99609	40.5885935348805	41.3637715131444	4.561336	12.494446	10.1371/journal.pone.0269709
23.034611	2.915661	42.0742833627562	42.7028486532597	4.670779	11.729372	10.1371/journal.pone.0269709
23.034849	2.960593	43.6893034216297	44.06252570314	4.545475	12.005781	10.1371/journal.pone.0269709
23.034907	2.831623	43.7522783593842	44.0614442388389	5.367812	12.099335	10.1371/journal.pone.0269709
23.035113	2.7991	45.2296762962323	46.5475316499079	4.862866	11.555117	10.1371/journal.pone.0269709
23.035166	2.59318	42.5331992098781	43.1539930102039	4.59544	11.841625	10.1371/journal.pone.0269709
23.035316	2.720656	42.529522419296	42.6979000223927	4.549808	11.981387	10.1371/journal.pone.0269709
23.035336	3.729674	45.1388470936601	45.5678667555071	4.1332	12.114535	10.1371/journal.pone.0269709
23.035346	2.599889	42.0846346318012	42.75385497259	4.741308	11.789427	10.1371/journal.pone.0269709
23.035435	2.423537	43.2267300265931	44.068727890556	4.997359	11.227007	10.1371/journal.pone.0269709
23.0361	3.120595	45.4135234341182	47.0168603157638	4.705622	11.670929	10.1371/journal.pone.0269709
23.036219	3.361938	43.8989727900509	44.7385775783505	4.519322	11.867252	10.1371/journal.pone.0269709
23.036426	2.606555	44.1011883800229	45.0237605392286	5.147798	11.772572	10.1371/journal.pone.0269709
23.036466	3.214106	45.2094281549852	46.1424943114849	4.452092	11.785612	10.1371/journal.pone.0269709
23.036702	3.074991	44.5654982759424	45.7683592144929	5.212516	12.026641	10.1371/journal.pone.0269709
23.036819	2.926468	43.9343746713058	44.1218919885626	4.268905	12.135054	10.1371/journal.pone.0269709
23.036822	2.800867	45.3263071066143	46.8983710215591	5.156437	11.257351	10.1371/journal.pone.0269709
23.036863	2.756079	42.9334089470171	43.2563647735545	4.415291	11.176556	10.1371/journal.pone.0269709
23.037046	3.238568	45.8496490158424	47.1708265978052	4.3386	11.675164	10.1371/journal.pone.0269709
23.037314	2.735223	45.2754376525028	46.3244086672076	4.948114	11.684936	10.1371/journal.pone.0269709
23.037451	2.762973	42.8087458711757	43.1065642803809	4.400032	11.693931	10.1371/journal.pone.0269709
23.037608	3.108934	44.6235143840428	45.4786659914713	4.804832	11.691061	10.1371/journal.pone.0269709
23.037956	3.333788	44.1114137989129	44.3611404296261	4.381059	12.001386	10.1371/journal.pone.0269709
23.038096	2.855016	42.4237632404565	44.408455685756	5.313933	12.169651	10.1371/journal.pone.0269709
23.038119	2.988776	43.4910406523321	44.015272712761	5.101709	12.057253	10.1371/journal.pone.0269709
23.038204	3.478215	44.4461359582936	44.7994240187831	4.350705	12.250183	10.1371/journal.pone.0269709
23.038216	3.484918	44.7672461339006	45.7631214055611	3.386068	11.801125	10.1371/journal.pone.0269709
23.038285	2.573551	43.1723420707758	43.8037317664533	4.957991	11.484906	10.1371/journal.pone.0269709
23.038462	3.346943	42.0735438065998	42.5093221369027	4.161583	12.602056	10.1371/journal.pone.0269709
23.038528	3.314894	44.8910583795246	46.140809994742	4.625053	12.394424	10.1371/journal.pone.0269709
23.038628	3.165322	43.1258759344579	44.5154287838213	4.237839	11.860266	10.1371/journal.pone.0269709
23.038784	3.407249	42.353185662311	44.4794129508236	3.574412	11.85918	10.1371/journal.pone.0269709
23.038919	2.534276	44.0446825800866	44.1933708110577	5.259927	11.428581	10.1371/journal.pone.0269709
23.038998	3.061168	43.3082137139084	44.4401021161126	5.00454	11.952028	10.1371/journal.pone.0269709
23.039075	3.1458	46.2940863728316	47.5944831577579	5.017227	11.791293	10.1371/journal.pone.0269709
23.039281	2.812933	43.6326403177232	44.6507950619793	5.432594	11.76152	10.1371/journal.pone.0269709
23.039291	3.29594	43.5706502935694	43.9302858254084	4.6995	12.144339	10.1371/journal.pone.0269709
23.039746	2.534516	42.6561039620885	43.2615878887038	4.765818	11.52583	10.1371/journal.pone.0269709
23.039807	3.111425	45.8711356796159	46.3097572531714	4.551154	11.383905	10.1371/journal.pone.0269709
23.039986	3.318151	43.7667407783477	44.8081970190534	4.681843	12.013162	10.1371/journal.pone.0269709
23.040186	3.27272	43.9355585771648	44.2634212595048	4.436538	11.848192	10.1371/journal.pone.0269709
23.040396	2.794492	43.5331533017091	44.2300376079819	4.556741	11.587805	10.1371/journal.pone.0269709
23.040484	3.320692	43.7040015383809	44.3619392700167	4.688611	12.066601	10.1371/journal.pone.0269709
23.040577	2.568312	43.6308014583935	43.9297254554862	5.332206	11.775092	10.1371/journal.pone.0269709
23.040837	2.930509	43.1257271476772	43.6189202979579	4.543506	11.647815	10.1371/journal.pone.0269709
23.041113	3.120481	44.2266875233173	44.9532426338951	4.522051	11.879677	10.1371/journal.pone.0269709
23.041296	2.816691	45.0604170071232	46.0378528000017	5.061144	11.774501	10.1371/journal.pone.0269709
23.04131	2.512604	42.1683186860377	42.6486761282281	5.945112	12.508107	10.1371/journal.pone.0269709
23.041659	3.165673	44.433695512934	44.8762432880099	4.312706	11.697753	10.1371/journal.pone.0269709
23.041972	3.046643	43.6135710960006	44.1950259054873	4.785524	11.578301	10.1371/journal.pone.0269709
23.042803	3.092248	43.765974580722	45.2916540968348	4.920298	12.128411	10.1371/journal.pone.0269709
23.042892	3.036154	43.0650252533308	44.1725653947018	4.954614	12.205793	10.1371/journal.pone.0269709
23.043012	3.021734	46.1976019954079	47.1336524642381	4.995438	11.248269	10.1371/journal.pone.0269709
23.043059	3.234602	44.114014140012	44.626505896649	4.522581	12.155076	10.1371/journal.pone.0269709
23.043077	3.025233	43.784336649786	44.2378931700101	4.642479	11.911387	10.1371/journal.pone.0269709
23.043182	3.655583	45.9074307603726	46.9807654482153	4.086657	11.028222	10.1371/journal.pone.0269709
23.043335	3.343372	42.7023785920766	43.634603442906	4.362376	12.28794	10.1371/journal.pone.0269709
23.043757	2.85206	42.2059281633843	42.6715230863687	4.862924	11.95916	10.1371/journal.pone.0269709
23.04406	2.763671	43.0626075448751	43.7009230541339	4.560661	11.171796	10.1371/journal.pone.0269709
23.044325	3.035315	43.0900754938123	43.8903466986266	4.372579	11.541441	10.1371/journal.pone.0269709
23.044373	2.838775	43.0200947818728	43.3796207811391	5.043249	11.825209	10.1371/journal.pone.0269709
23.044411	3.58317	43.8509473168872	45.1745544785049	3.421421	11.800931	10.1371/journal.pone.0269709
23.044468	3.12577	44.4616875285296	44.615845671212	4.791386	12.06603	10.1371/journal.pone.0269709
23.044657	2.572547	42.5373805896954	43.1655338751599	4.864875	11.87556	10.1371/journal.pone.0269709
23.044678	2.693169	42.7711064004458	43.2627801777761	4.290432	11.623839	10.1371/journal.pone.0269709
23.044715	2.951055	43.6743156461198	43.8266381812997	5.290133	12.469315	10.1371/journal.pone.0269709
23.04473	2.72051	43.1514604755636	43.3795984784365	5.387255	11.708148	10.1371/journal.pone.0269709
23.045071	2.898746	42.8955609385778	43.79036985541	5.008471	12.362758	10.1371/journal.pone.0269709
23.045113	2.750763	42.2777577280296	43.0364312635509	4.948139	11.837521	10.1371/journal.pone.0269709
23.045208	3.194257	43.2585326013605	44.4592217383595	4.405066	12.080191	10.1371/journal.pone.0269709
23.045288	2.748973	43.4247582109463	44.2036911326348	4.433406	11.53117	10.1371/journal.pone.0269709
23.045474	3.734761	45.8021607220212	47.1854342828534	3.304431	11.970157	10.1371/journal.pone.0269709
23.045651	3.113777	44.6814451263532	45.3912483521296	4.945341	11.980894	10.1371/journal.pone.0269709
23.045667	3.024468	43.6922388602268	45.8362300698979	5.130692	11.762267	10.1371/journal.pone.0269709
23.045846	2.776741	39.6947958299647	44.2139525609835	4.347656	11.988719	10.1371/journal.pone.0269709
23.045868	2.832864	42.9434059350459	43.7956488536246	4.435381	11.519509	10.1371/journal.pone.0269709
23.046063	3.704254	44.9478963984949	45.7205807367204	4.449951	11.990274	10.1371/journal.pone.0269709
23.046167	3.002816	45.5190200044966	45.8515488517346	4.439573	11.638898	10.1371/journal.pone.0269709
23.046403	3.19381	47.2183627525885	48.6835183282989	4.371736	11.756079	10.1371/journal.pone.0269709
23.046708	3.850955	45.2654486617387	45.8653694445316	3.973769	12.123262	10.1371/journal.pone.0269709
23.047004	2.748981	44.0128332293109	44.4278697409085	5.687937	11.872477	10.1371/journal.pone.0269709
23.047048	2.953439	44.8413215102823	45.6428768779677	5.193111	11.803198	10.1371/journal.pone.0269709
23.047187	3.079779	43.7406994312802	44.4772382626545	4.309866	11.811631	10.1371/journal.pone.0269709
23.047219	3.378614	43.0887441731251	43.7946770587002	4.551036	12.210003	10.1371/journal.pone.0269709
23.047264	3.160197	42.2027299101563	42.6319325680301	4.138004	11.695336	10.1371/journal.pone.0269709
23.047305	2.848614	42.0395470690339	43.1794452023414	4.661771	12.117622	10.1371/journal.pone.0269709
23.047361	3.450072	44.4413719545315	44.7488456123724	4.584554	12.018823	10.1371/journal.pone.0269709
23.047381	2.736954	43.7306451403916	44.3972861221582	5.099558	11.823322	10.1371/journal.pone.0269709
23.047561	3.265121	45.5075180442366	45.919641851284	4.54046	12.306315	10.1371/journal.pone.0269709
23.04761	2.330081	42.8945141919836	43.389882456487	5.484724	12.134726	10.1371/journal.pone.0269709
23.047632	2.452122	43.3876345113087	44.0479706545241	4.815725	11.641621	10.1371/journal.pone.0269709
23.047863	3.01292	43.879076805026	44.3382312080454	4.341581	11.856223	10.1371/journal.pone.0269709
23.047879	3.00718	43.444165944099	45.1375612316095	4.829249	11.228241	10.1371/journal.pone.0269709
23.047977	2.911655	44.0143829874694	44.9708648756759	4.52317	11.751183	10.1371/journal.pone.0269709
23.048382	3.054224	43.6733096682226	44.16063585035	4.368087	11.97549	10.1371/journal.pone.0269709
23.048469	3.626663	43.7969389638072	44.8953041507205	3.368324	11.88742	10.1371/journal.pone.0269709
23.048491	3.162438	44.6244289064754	44.8339767949963	4.411049	11.30309	10.1371/journal.pone.0269709
23.048787	3.282064	46.1668833660377	46.6953461411865	4.017325	11.67539	10.1371/journal.pone.0269709
23.049018	3.31997	46.7499439000673	47.1500089759647	4.847867	11.459488	10.1371/journal.pone.0269709
23.049065	2.992166	43.6873636468839	44.790874393515	4.331823	11.595502	10.1371/journal.pone.0269709
23.049268	3.203909	43.740041850472	44.3155725709847	5.018072	12.356753	10.1371/journal.pone.0269709
23.04953	3.023418	43.5507247872918	45.1886898935194	4.512322	12.065976	10.1371/journal.pone.0269709
23.049663	3.145375	43.1612998521006	43.5992040787669	4.116274	11.720209	10.1371/journal.pone.0269709
23.05042	3.177253	44.2499805300086	45.4947156034338	4.031044	11.492018	10.1371/journal.pone.0269709
23.050857	2.975827	43.9750070816048	44.4563345929953	4.677553	11.631252	10.1371/journal.pone.0269709
23.050947	3.239455	43.7111731457202	44.4607855213024	4.139618	11.833026	10.1371/journal.pone.0269709
23.051462	2.701843	43.1459770946637	44.0325864623868	5.022291	11.789873	10.1371/journal.pone.0269709
23.051536	3.298785	45.2623465958491	47.1700090985706	4.649171	11.491738	10.1371/journal.pone.0269709
23.05226	3.126656	41.3080313583647	41.7819952902097	4.371162	12.431739	10.1371/journal.pone.0269709
23.052333	2.993612	44.9329002023645	46.3593934021037	4.93084	11.068461	10.1371/journal.pone.0269709
23.052446	3.163164	45.2865855900366	45.6447349237807	4.41705	11.777005	10.1371/journal.pone.0269709
23.052531	2.636497	39.4131631089524	40.7888897590519	4.901137	12.285553	10.1371/journal.pone.0269709
23.05267	3.650582	44.3746371140787	44.5441235610433	4.025035	12.458208	10.1371/journal.pone.0269709
23.052675	3.077512	46.5335086761899	47.4856990661709	5.00527	11.262975	10.1371/journal.pone.0269709
23.052714	2.973308	44.3731785631925	44.8302904524632	4.656475	11.768873	10.1371/journal.pone.0269709
23.052758	3.189641	44.2156555386888	44.967683224989	5.049869	11.989357	10.1371/journal.pone.0269709
23.052809	3.555172	45.554759790764	47.3294879818861	4.698601	11.823126	10.1371/journal.pone.0269709
23.052818	3.012744	40.5165615496991	43.9185496338169	4.589789	12.435597	10.1371/journal.pone.0269709
23.053085	3.138736	42.441096159829	43.4958104835342	4.539868	12.192515	10.1371/journal.pone.0269709
23.053195	3.05168	44.1691084004148	44.4958736174803	4.906077	11.785084	10.1371/journal.pone.0269709
23.053412	3.058862	45.0762871083021	45.2360416654101	5.223531	11.705916	10.1371/journal.pone.0269709
23.053423	3.806489	44.3140655338722	44.5375517542847	3.778789	12.197477	10.1371/journal.pone.0269709
23.053683	2.976852	42.740811865204	42.9416028554448	4.989053	11.924676	10.1371/journal.pone.0269709
23.053728	3.658711	43.3809255291541	43.8467999306246	3.807626	12.03898	10.1371/journal.pone.0269709
23.053754	3.241247	45.3369258985073	45.627931594605	4.713433	11.552328	10.1371/journal.pone.0269709
23.053785	3.110877	43.4027387063823	43.5368091143762	4.59419	12.280693	10.1371/journal.pone.0269709
23.0539	3.152412	43.0639207664689	44.5279914168503	4.440071	11.389966	10.1371/journal.pone.0269709
23.054186	3.022619	44.9084765248424	46.0616849896638	4.649788	11.557511	10.1371/journal.pone.0269709
23.054213	2.938707	43.4304524037629	44.029432795235	5.307492	12.261818	10.1371/journal.pone.0269709
23.054292	3.21634	45.7175769928021	46.4128760182126	5.192173	11.966064	10.1371/journal.pone.0269709
23.054307	3.486181	43.9466743891282	44.7398882550038	4.727309	12.029548	10.1371/journal.pone.0269709
23.054409	3.341658	42.9219045167579	43.5873007140181	4.742159	11.883032	10.1371/journal.pone.0269709
23.054486	2.760474	44.3103594732069	44.5798438873307	4.764969	11.619936	10.1371/journal.pone.0269709
23.055036	3.404146	43.6548598918291	44.5869406370133	4.492333	12.182449	10.1371/journal.pone.0269709
23.055236	2.524154	42.9504831197602	43.3446170609036	4.571476	11.174524	10.1371/journal.pone.0269709
23.055355	2.985485	43.9678059257138	44.3003963277531	4.549521	12.388315	10.1371/journal.pone.0269709
23.05537	2.720841	42.2799292102447	42.7259105619464	4.689422	11.565354	10.1371/journal.pone.0269709
23.055454	3.361266	45.362153286982	46.296905967486	4.47539	11.758618	10.1371/journal.pone.0269709
23.055751	2.742066	44.3126807793255	45.0584317743249	5.021914	11.864494	10.1371/journal.pone.0269709
23.055765	3.184591	45.914912796357	46.8700460965167	5.125831	12.138796	10.1371/journal.pone.0269709
23.055987	2.963554	44.0619619544868	45.5162698075006	5.068178	11.800041	10.1371/journal.pone.0269709
23.056443	2.590051	42.8869268066928	44.1391800548974	4.594575	12.044027	10.1371/journal.pone.0269709
23.056589	2.994044	44.2856256207369	44.6673473749827	4.996239	12.009348	10.1371/journal.pone.0269709
23.056598	3.442137	41.5376333419568	42.9760788141811	4.440295	12.193651	10.1371/journal.pone.0269709
23.056617	2.943839	43.2569080961808	43.8444474352492	5.347281	12.530876	10.1371/journal.pone.0269709
23.056631	3.033077	43.5327883157222	44.3209149412699	4.918903	12.186233	10.1371/journal.pone.0269709
23.056635	3.229339	43.5385333435504	44.2933032987553	4.643792	12.216612	10.1371/journal.pone.0269709
23.056668	3.127071	42.862035932737	43.2610389032743	4.721482	12.215077	10.1371/journal.pone.0269709
23.056717	2.726987	42.7510930029444	43.563901466845	4.64681	11.864157	10.1371/journal.pone.0269709
23.056744	3.220216	43.7988941655201	44.3180981062187	4.720756	11.960372	10.1371/journal.pone.0269709
23.056784	2.968377	44.5492800836339	45.0288064284325	4.942046	12.091877	10.1371/journal.pone.0269709
23.056864	2.812763	45.2642284246211	45.8212139051024	4.995872	11.774366	10.1371/journal.pone.0269709
23.056963	2.619947	42.5233815600978	43.5234074688488	4.6994	11.831446	10.1371/journal.pone.0269709
23.057339	2.820374	43.9068425594294	45.5340168787518	4.840538	12.09837	10.1371/journal.pone.0269709
23.057577	2.629094	41.7965455619499	42.0722483347181	5.374085	12.195369	10.1371/journal.pone.0269709
23.057583	3.138485	45.1987600406534	45.688754934724	4.62968	12.005585	10.1371/journal.pone.0269709
23.0576	3.120828	44.0940380157239	45.051653222141	4.950838	11.872152	10.1371/journal.pone.0269709
23.057608	2.835295	45.1396500399837	46.0828045871984	5.039123	11.538632	10.1371/journal.pone.0269709
23.057715	3.203813	43.2461107331081	43.6168120258853	4.739477	12.843875	10.1371/journal.pone.0269709
23.058013	3.667399	43.9153208518401	44.1675303872609	3.984027	12.32479	10.1371/journal.pone.0269709
23.058095	3.256524	44.3830519075244	44.8818589786724	4.445925	12.10071	10.1371/journal.pone.0269709
23.058293	2.551226	45.7676330485434	47.2398887742068	4.967244	11.344353	10.1371/journal.pone.0269709
23.058372	3.368045	44.2965995305217	44.9281209968212	4.528006	11.818695	10.1371/journal.pone.0269709
23.058678	2.611643	44.0171383825795	45.2595666319386	5.255797	11.728183	10.1371/journal.pone.0269709
23.058928	3.410176	46.8264630702926	47.4717796094149	4.294033	11.69793	10.1371/journal.pone.0269709
23.05893	2.928589	44.754269225771	45.3769981509041	4.490214	12.405599	10.1371/journal.pone.0269709
23.059278	2.23571	42.8157189888285	43.3394017056591	5.124431	11.749579	10.1371/journal.pone.0269709
23.059436	3.1395	42.3300889044747	42.7259754688337	4.954436	12.568382	10.1371/journal.pone.0269709
23.059843	2.437292	42.1316281945605	42.6944863518061	4.905162	11.657201	10.1371/journal.pone.0269709
23.059925	3.098259	45.5029593776543	45.8340949715041	4.486373	11.8334	10.1371/journal.pone.0269709
23.06008	2.89618	42.8905838965238	43.5866533663877	4.538328	11.827032	10.1371/journal.pone.0269709
23.060119	3.258321	44.0342984781746	44.4961962673822	4.217725	11.680594	10.1371/journal.pone.0269709
23.060127	3.110876	44.0032443755053	44.4470256643053	4.692982	12.304738	10.1371/journal.pone.0269709
23.060798	3.312148	44.3514866486913	45.3284986516283	4.559052	11.642099	10.1371/journal.pone.0269709
23.060837	3.179305	42.3895178446682	43.5240361005765	4.335554	12.318571	10.1371/journal.pone.0269709
23.06095	3.075501	43.1047970211073	44.544987797973	4.931768	12.001974	10.1371/journal.pone.0269709
23.061214	3.458373	46.062854300121	46.062854300121	4.213213	11.48616	10.1371/journal.pone.0269709
23.061218	2.236574	42.9718271608176	44.0273133711538	5.417454	11.512512	10.1371/journal.pone.0269709
23.061304	2.808455	43.1527736045672	44.4378083983903	5.212639	11.311565	10.1371/journal.pone.0269709
23.061547	3.172475	44.745030882026	44.9512249242089	4.514975	11.537212	10.1371/journal.pone.0269709
23.061647	2.531109	42.0990183881028	44.4707975096353	5.274566	12.250695	10.1371/journal.pone.0269709
23.061709	2.696251	42.9881708017466	43.7375817665992	4.476346	11.461928	10.1371/journal.pone.0269709
23.061716	3.418843	44.2299854401441	44.6240866936923	4.837045	11.637246	10.1371/journal.pone.0269709
23.061716	2.753488	41.8457457940996	42.7790432628584	4.945587	12.004167	10.1371/journal.pone.0269709
23.061848	2.981695	44.4334615167385	45.124911772441	4.810962	12.002463	10.1371/journal.pone.0269709
23.06192	3.379418	44.072376374699	44.5237267269533	4.633234	12.413401	10.1371/journal.pone.0269709
23.061925	2.333066	42.9203761529049	43.6338531471967	5.299663	11.595521	10.1371/journal.pone.0269709
23.061992	3.06458	43.9370170996361	44.0888423484892	5.02612	11.825154	10.1371/journal.pone.0269709
23.06205	2.548781	42.3657539095745	43.0925072918906	4.890703	11.84544	10.1371/journal.pone.0269709
23.062067	3.262897	45.4297839278712	45.5785067157735	4.139874	11.468077	10.1371/journal.pone.0269709
23.062084	3.201569	44.9944626814593	45.4542087567028	4.243001	12.19895	10.1371/journal.pone.0269709
23.062494	3.513717	42.6199109616391	43.5860060379856	3.766212	11.932475	10.1371/journal.pone.0269709
23.062586	2.652386	44.6488752915241	46.0158960038024	4.778549	11.852569	10.1371/journal.pone.0269709
23.062866	2.673603	43.4599419091882	43.7639542178467	4.977534	12.00187	10.1371/journal.pone.0269709
23.062886	2.974142	43.2860623881055	43.515220076775	4.801797	12.398181	10.1371/journal.pone.0269709
23.062956	2.818275	44.1738142079478	44.3661730212391	4.802806	11.769334	10.1371/journal.pone.0269709
23.063194	3.016396	43.9716668727364	44.334783179265	5.232845	12.13965	10.1371/journal.pone.0269709
23.063218	3.371269	44.1569322981989	45.2127289036737	4.57701	11.875665	10.1371/journal.pone.0269709
23.063317	2.702271	43.658005306485	44.310022060483	5.045054	12.037533	10.1371/journal.pone.0269709
23.063349	2.413417	43.9670784938064	44.5491507149908	5.638641	12.018954	10.1371/journal.pone.0269709
23.063448	2.939914	43.7205161793114	44.8519467140268	4.91896	11.435557	10.1371/journal.pone.0269709
23.063635	3.120739	45.0074532342556	45.5456797527389	5.059064	11.534689	10.1371/journal.pone.0269709
23.063684	2.993584	45.1191144621802	45.8395794004672	4.769779	11.629738	10.1371/journal.pone.0269709
23.063762	2.999975	43.3361462237332	43.9630236452029	4.486185	11.963961	10.1371/journal.pone.0269709
23.063829	3.530855	41.6286509714524	42.5645903470319	4.49653	12.031491	10.1371/journal.pone.0269709
23.063939	3.062375	42.0576889430772	43.0299127378869	4.9116	12.362947	10.1371/journal.pone.0269709
23.064079	3.007788	42.9135707969018	43.7669053724492	5.091338	11.729022	10.1371/journal.pone.0269709
23.064167	2.836807	42.422296807254	43.7453484112856	4.592499	12.26093	10.1371/journal.pone.0269709
23.064199	2.891883	41.7542113297547	42.2467457801134	4.712749	12.16659	10.1371/journal.pone.0269709
23.064384	3.166614	44.4451058168833	45.9184673055071	4.335017	11.580067	10.1371/journal.pone.0269709
23.064524	3.208708	44.7046512706055	45.4878235498347	4.371412	11.345313	10.1371/journal.pone.0269709
23.06501	2.244933	41.6892148704132	42.4449658572695	5.282902	12.177782	10.1371/journal.pone.0269709
23.065034	2.812074	43.8888227847361	44.2855849436884	5.16226	11.86731	10.1371/journal.pone.0269709
23.065173	3.121177	43.681551009568	44.3614203120363	4.813491	12.196947	10.1371/journal.pone.0269709
23.065276	2.957574	43.114218571076	45.5631729680647	4.516042	11.401889	10.1371/journal.pone.0269709
23.065309	3.237766	44.235481128685	44.7787274111222	4.810717	11.969151	10.1371/journal.pone.0269709
23.065347	2.921698	44.120040498929	45.0211239113392	5.046982	12.318045	10.1371/journal.pone.0269709
23.065532	3.029762	44.7231873228382	44.9402773673972	4.914157	11.89058	10.1371/journal.pone.0269709
23.065546	3.146548	43.079707670677	43.2482553653786	4.873137	12.215722	10.1371/journal.pone.0269709
23.065689	2.216324	43.2369748773319	43.5775137446706	5.199539	11.688031	10.1371/journal.pone.0269709
23.065814	3.428452	44.1642071019971	44.6410384338839	4.11248	11.856089	10.1371/journal.pone.0269709
23.065994	3.030136	43.2231648500771	44.2558641970452	4.743127	11.908233	10.1371/journal.pone.0269709
23.066064	3.233514	43.7026263530333	44.383816516382	4.87068	11.773326	10.1371/journal.pone.0269709
23.066123	2.716502	43.2267466359345	43.2267466359345	5.229658	12.194863	10.1371/journal.pone.0269709
23.066149	2.842093	43.8367708288955	44.8175626416733	4.729128	12.103408	10.1371/journal.pone.0269709
23.066314	2.89033	43.0389832445094	43.9346663523331	4.415707	11.71067	10.1371/journal.pone.0269709
23.066477	2.695507	44.45935058523	44.5831063447771	4.506131	11.514193	10.1371/journal.pone.0269709
23.06655	2.532475	43.6018176079772	44.2877060608546	5.224953	11.637456	10.1371/journal.pone.0269709
23.066551	3.14226	43.6195686044052	44.5878418797547	4.704354	12.128624	10.1371/journal.pone.0269709
23.066748	3.015232	40.5333394823911	42.1518026920951	4.865132	12.226444	10.1371/journal.pone.0269709
23.066903	2.618825	41.1638176019655	42.0530773382882	5.173456	12.165458	10.1371/journal.pone.0269709
23.066929	3.62764	43.6239775993783	44.6472155615191	4.156033	11.82144	10.1371/journal.pone.0269709
23.067305	3.338192	44.9666467392253	45.423736843267	4.117822	11.437634	10.1371/journal.pone.0269709
23.067317	2.912974	43.8845369875781	44.5264698979295	4.55045	12.320864	10.1371/journal.pone.0269709
23.067367	2.552614	43.2145034787995	45.774821244237	6.316312	12.186959	10.1371/journal.pone.0269709
23.067507	2.66502	44.0825308571185	46.0480034404339	4.69672	11.177973	10.1371/journal.pone.0269709
23.068034	3.079527	45.168841128137	45.168841128137	5.190444	12.046566	10.1371/journal.pone.0269709
23.068143	2.859574	43.2885940903566	43.9500623114217	4.547227	12.524178	10.1371/journal.pone.0269709
23.068346	3.583689	44.8691853856477	45.9498132735736	3.756748	12.075286	10.1371/journal.pone.0269709
23.068502	2.512942	43.0129727125701	44.6680213098887	4.716979	11.170288	10.1371/journal.pone.0269709
23.068503	2.814299	44.717066178873	46.1176709797279	4.824893	12.090575	10.1371/journal.pone.0269709
23.068714	2.696237	43.29685749484	45.9697534005359	5.058275	12.424228	10.1371/journal.pone.0269709
23.068745	2.951624	42.2590445624442	42.8203309662677	4.737894	11.734319	10.1371/journal.pone.0269709
23.069141	2.893499	43.2546683642148	43.9819240156552	4.700206	12.279333	10.1371/journal.pone.0269709
23.069425	3.168076	45.1088928673819	45.3414879047719	4.322376	12.089452	10.1371/journal.pone.0269709
23.069565	3.934488	46.1538335305754	46.8045072116385	4.634385	11.906589	10.1371/journal.pone.0269709
23.069766	3.257091	43.9699998228172	45.3696537912294	4.428387	11.160101	10.1371/journal.pone.0269709
23.069792	3.685995	43.2054805287941	45.47858632341	3.363509	12.007647	10.1371/journal.pone.0269709
23.069823	3.296629	39.9137059763649	43.7889380968432	4.378353	12.33869	10.1371/journal.pone.0269709
23.069942	2.578372	41.484365925295	41.7550223559483	4.651622	12.692965	10.1371/journal.pone.0269709
23.070007	2.79188	42.3140613575203	42.8132422944092	4.927172	12.250118	10.1371/journal.pone.0269709
23.070053	3.16231	43.2544909696157	44.1444973001225	4.52235	11.917295	10.1371/journal.pone.0269709
23.07024	2.607812	43.5450102514631	44.0156917571325	5.131099	11.692068	10.1371/journal.pone.0269709
23.070318	2.466179	42.7650310531146	43.3461590872108	5.397334	11.90468	10.1371/journal.pone.0269709
23.070565	3.185796	44.0015921405725	44.2361420946148	4.550816	12.349234	10.1371/journal.pone.0269709
23.070645	3.361162	44.288229107274	44.8577173017478	3.663387	12.626223	10.1371/journal.pone.0269709
23.070666	2.464532	43.9929944903825	44.4503916507545	4.951591	12.253698	10.1371/journal.pone.0269709
23.070854	2.347461	43.2922700272927	44.0433548430203	5.261555	11.204045	10.1371/journal.pone.0269709
23.071162	3.076137	42.1181787425621	44.065396442989	5.255375	12.291507	10.1371/journal.pone.0269709
23.071427	3.029789	42.6718791684104	43.6710944196235	5.158287	12.015793	10.1371/journal.pone.0269709
23.07145	2.84448	44.3306776958766	45.2177990654988	4.612927	11.62308	10.1371/journal.pone.0269709
23.071825	2.732809	42.939100650397	43.4558177940694	5.187389	12.043291	10.1371/journal.pone.0269709
23.071859	3.091842	43.5124991104111	44.8223659754814	4.463383	11.659001	10.1371/journal.pone.0269709
23.072358	2.480617	43.6753725379869	44.0916301152496	4.90884	11.436611	10.1371/journal.pone.0269709
23.072538	2.727128	43.6580504862989	43.6580504862989	4.865444	11.765164	10.1371/journal.pone.0269709
23.073067	3.278129	45.0997305374618	45.3311835831003	4.390349	11.090805	10.1371/journal.pone.0269709
23.073096	2.989357	43.3633124791133	44.0130054192725	4.802367	11.751528	10.1371/journal.pone.0269709
23.073145	3.098474	42.7304815706282	46.2698165055609	5.017636	11.717146	10.1371/journal.pone.0269709
23.073295	2.675597	42.4876861243904	45.9043774414328	4.883084	11.884293	10.1371/journal.pone.0269709
23.073339	3.104984	44.3567793850192	45.1422039614391	4.810163	12.617083	10.1371/journal.pone.0269709
23.073371	3.298011	45.0248296927479	45.3199345674142	4.456677	11.924779	10.1371/journal.pone.0269709
23.073436	3.295121	44.125058915125	44.8791255551714	5.142675	11.779263	10.1371/journal.pone.0269709
23.07353	3.697096	45.927746605123	46.8929495790333	3.291233	11.809211	10.1371/journal.pone.0269709
23.073671	2.781711	41.1002494145802	42.4464872419065	4.75402	12.569767	10.1371/journal.pone.0269709
23.073911	3.52408	46.0492034715778	46.207563829075	4.405247	11.355223	10.1371/journal.pone.0269709
23.07393	2.41377	41.9816691239937	42.2516803023793	4.875471	11.813262	10.1371/journal.pone.0269709
23.074109	3.047685	41.0605720692728	43.282759406081	4.615819	12.060645	10.1371/journal.pone.0269709
23.074184	3.545995	43.5351018689136	44.6128261015832	3.986224	12.523391	10.1371/journal.pone.0269709
23.074331	3.104159	42.5049803242872	43.3653405952397	4.540291	12.047517	10.1371/journal.pone.0269709
23.074417	3.432153	43.9892960682954	44.4990709912468	4.053921	12.079271	10.1371/journal.pone.0269709
23.074982	3.528694	42.7986052346689	43.1747279320533	3.094278	11.684161	10.1371/journal.pone.0269709
23.075237	2.895602	44.9303041122611	46.3667241064514	4.942457	11.801783	10.1371/journal.pone.0269709
23.075786	2.753305	38.5582042090479	41.3037646515162	4.708261	12.171402	10.1371/journal.pone.0269709
23.076016	3.138143	43.5712184152238	44.4781936924518	4.06352	11.829957	10.1371/journal.pone.0269709
23.076023	2.962926	44.1802501845753	44.4099399314442	4.937973	11.888086	10.1371/journal.pone.0269709
23.076276	2.647704	42.9858493131371	43.3300650695611	5.023924	11.49758	10.1371/journal.pone.0269709
23.07628	2.884967	43.8306679092499	44.2831444575216	5.047169	11.693268	10.1371/journal.pone.0269709
23.076508	2.941505	43.4418061288086	44.2258413884425	4.543103	12.240939	10.1371/journal.pone.0269709
23.076537	3.230504	44.2432806254938	45.44423252097	4.431739	12.086682	10.1371/journal.pone.0269709
23.076756	3.257901	43.2498681359576	43.9738038604179	4.725287	12.046271	10.1371/journal.pone.0269709
23.076785	2.812643	45.5167056424531	46.7957721579714	5.364324	11.579322	10.1371/journal.pone.0269709
23.076856	3.459737	43.0007407594275	44.2401604967482	4.426946	11.857056	10.1371/journal.pone.0269709
23.077153	2.689617	43.3305379251978	45.9749572024232	5.257941	11.177698	10.1371/journal.pone.0269709
23.077433	3.271779	44.4987717679751	45.1244472088089	4.938956	12.408967	10.1371/journal.pone.0269709
23.077634	2.384972	43.9246256027597	45.6505878307842	5.535259	11.911829	10.1371/journal.pone.0269709
23.078613	3.167455	44.9132276441914	45.9132700369592	4.943491	11.383443	10.1371/journal.pone.0269709
23.078877	3.306792	44.6251251486843	45.5621888102504	5.06533	11.794943	10.1371/journal.pone.0269709
23.078949	3.672241	45.9726087705113	46.7244305226408	4.045267	11.027926	10.1371/journal.pone.0269709
23.079007	2.99332	43.8292676655324	44.020715170321	5.009083	11.757525	10.1371/journal.pone.0269709
23.079035	2.916154	43.2055413699139	44.0891994394205	4.823563	12.012919	10.1371/journal.pone.0269709
23.079322	3.128536	42.7335763470478	43.1230767107787	4.331898	11.881594	10.1371/journal.pone.0269709
23.079401	2.751831	43.4009080112932	44.1934402530877	5.219034	12.137983	10.1371/journal.pone.0269709
23.079529	3.110656	45.1012673790217	45.3901067857739	4.643386	11.915887	10.1371/journal.pone.0269709
23.079539	3.210162	43.3821690159022	43.8369815010536	4.469916	12.148967	10.1371/journal.pone.0269709
23.080044	2.628087	41.8856666504088	43.1992535168992	4.829801	11.556086	10.1371/journal.pone.0269709
23.080336	3.284402	42.6975381042318	43.4076064274125	4.872373	12.153516	10.1371/journal.pone.0269709
23.080712	3.23502	42.8265307248952	44.4418225598016	3.884145	12.102307	10.1371/journal.pone.0269709
23.080756	3.012147	44.6498853655536	45.7622775105863	4.26939	11.4138	10.1371/journal.pone.0269709
23.080813	3.304662	44.7187666577406	45.0304465859517	4.408495	11.8227	10.1371/journal.pone.0269709
23.080924	3.136155	41.9957839965826	43.4605463228901	4.710166	11.821887	10.1371/journal.pone.0269709
23.081107	3.037925	42.5419006208597	42.7314878648272	4.925131	12.155515	10.1371/journal.pone.0269709
23.081295	2.931539	41.8251115491216	43.7940746811597	5.298362	12.618465	10.1371/journal.pone.0269709
23.08132	2.790468	42.900135602562	44.578112741019	5.18848	12.426176	10.1371/journal.pone.0269709
23.081529	3.326263	43.0826827529107	43.7604474016278	4.560004	12.07078	10.1371/journal.pone.0269709
23.081554	3.067698	42.9890742790064	43.3695701619413	4.541326	11.916626	10.1371/journal.pone.0269709
23.081604	2.590235	43.9179324140106	44.7636420017452	5.266195	11.870255	10.1371/journal.pone.0269709
23.081669	3.250512	43.6226976586438	45.1122754310929	4.149592	11.438454	10.1371/journal.pone.0269709
23.081701	3.565436	44.5367642081185	45.0837114353932	4.785364	11.574208	10.1371/journal.pone.0269709
23.081849	3.243748	40.9582407980486	41.3671734380338	4.529757	12.663074	10.1371/journal.pone.0269709
23.082103	3.442033	43.2877890213445	44.1869020857527	3.636551	11.745197	10.1371/journal.pone.0269709
23.082168	2.790527	44.8483050928539	45.9178300770903	4.815512	11.903132	10.1371/journal.pone.0269709
23.082193	3.21025	43.3465098160901	43.8829393013784	4.440964	11.705374	10.1371/journal.pone.0269709
23.082355	3.131039	45.639013120912	46.581697050585	4.812581	11.891238	10.1371/journal.pone.0269709
23.082523	2.510586	41.4178375029131	41.6900903211175	4.883912	12.380162	10.1371/journal.pone.0269709
23.082527	2.453731	43.7694425484891	44.3605748447018	5.453203	11.799508	10.1371/journal.pone.0269709
23.083198	2.886347	43.9852829804584	45.6157764899937	5.090218	11.827337	10.1371/journal.pone.0269709
23.08328	3.629662	44.7931333652836	45.5217582539715	4.529342	11.79488	10.1371/journal.pone.0269709
23.083288	2.814004	43.8626531017784	44.5055434126851	5.147018	12.013915	10.1371/journal.pone.0269709
23.08345	3.409967	42.7479632020466	43.5226048672328	4.047844	11.797017	10.1371/journal.pone.0269709
23.08348	2.763923	42.1974955317541	44.3256182241726	4.914111	12.115769	10.1371/journal.pone.0269709
23.083546	3.35041	44.587093786805	45.2868529649269	3.875668	11.579252	10.1371/journal.pone.0269709
23.083623	2.700665	45.9741180018708	46.5117817443944	5.299889	11.153013	10.1371/journal.pone.0269709
23.083655	3.386957	44.2944484947434	44.5543201651005	4.713791	11.609093	10.1371/journal.pone.0269709
23.083783	3.524867	42.4456010888208	43.5085781512683	3.777823	12.049795	10.1371/journal.pone.0269709
23.083846	3.276595	43.5016859320059	45.4131201262471	4.580907	12.136263	10.1371/journal.pone.0269709
23.084048	2.700764	43.1239252559517	43.545218128642	4.874153	12.044863	10.1371/journal.pone.0269709
23.08405	3.023437	43.1824230265313	44.4313615111982	4.8147	11.730764	10.1371/journal.pone.0269709
23.084076	2.802227	41.2939000039153	42.4646935955315	4.759748	12.103051	10.1371/journal.pone.0269709
23.084398	2.649352	44.530964259646	45.5063706222197	5.14071	11.505648	10.1371/journal.pone.0269709
23.084406	2.860507	43.6740443666177	44.5911349652764	4.889459	11.748388	10.1371/journal.pone.0269709
23.08441	2.875979	41.6835098923306	42.5039525527433	4.808785	11.905181	10.1371/journal.pone.0269709
23.084651	2.942594	44.4394525954813	45.1576423188255	4.608182	11.899991	10.1371/journal.pone.0269709
23.084947	4.085666	46.5746902783096	47.4203405019306	3.302719	12.23437	10.1371/journal.pone.0269709
23.084969	2.95242	42.7828717917124	43.2477787620474	4.883377	12.592145	10.1371/journal.pone.0269709
23.085062	3.278293	43.6382875999769	43.8887600040365	4.30436	11.888262	10.1371/journal.pone.0269709
23.08534	2.414403	41.3212263160505	41.694468126216	5.060981	12.226196	10.1371/journal.pone.0269709
23.085402	3.309048	44.4739268144967	45.2344834999347	4.570697	11.754124	10.1371/journal.pone.0269709
23.085716	3.212501	45.5273462872011	46.8405201726507	4.851346	11.906314	10.1371/journal.pone.0269709
23.085735	2.760806	43.4784233010339	44.0402571011489	4.700646	12.055573	10.1371/journal.pone.0269709
23.086018	2.63006	42.665055297072	44.6671700270716	4.780078	11.366026	10.1371/journal.pone.0269709
23.086222	2.691927	41.9850846587247	43.0978670195201	4.470129	11.338172	10.1371/journal.pone.0269709
23.086424	3.086286	45.2373634619089	45.6304176825913	4.771115	12.238807	10.1371/journal.pone.0269709
23.086491	3.290906	42.9048639623424	43.0678499202192	4.618792	11.891655	10.1371/journal.pone.0269709
23.086725	3.36001	45.9802248249073	46.2959406621842	4.569848	12.080164	10.1371/journal.pone.0269709
23.086749	2.899819	43.0315092648433	43.9618840695809	4.548866	11.894	10.1371/journal.pone.0269709
23.086812	2.947363	42.3255553802616	43.6390493333311	4.086099	12.247641	10.1371/journal.pone.0269709
23.086901	2.829345	43.816146152488	44.7811396435156	4.63093	11.480731	10.1371/journal.pone.0269709
23.08727	2.702615	43.1365361476504	43.8147980293597	4.983824	11.44172	10.1371/journal.pone.0269709
23.08737	3.028717	42.5222243192853	43.1342592480171	4.367032	12.211032	10.1371/journal.pone.0269709
23.087428	3.011634	45.1763987784302	45.9683258485549	4.963108	11.66021	10.1371/journal.pone.0269709
23.087476	2.865446	44.2080800319503	45.0215142809577	5.18072	12.036774	10.1371/journal.pone.0269709
23.087512	2.465543	42.0543663896021	42.8430576918902	4.957213	11.195523	10.1371/journal.pone.0269709
23.08753	3.054504	42.7580256814204	43.4736460825286	4.965156	11.9539	10.1371/journal.pone.0269709
23.087603	3.750708	45.7104315267894	45.935554118888	3.631274	11.54802	10.1371/journal.pone.0269709
23.087637	3.204461	44.5131566383031	44.87927475092	4.523189	12.02065	10.1371/journal.pone.0269709
23.087825	3.379524	43.0027405805841	44.4332977208681	3.718999	11.706878	10.1371/journal.pone.0269709
23.087893	3.345882	43.1957481561175	43.5070077220749	4.240604	11.671738	10.1371/journal.pone.0269709
23.087925	3.27377	43.7993602568109	45.0551174269857	4.43982	11.55554	10.1371/journal.pone.0269709
23.088092	2.98887	44.4296886683363	45.1406764039453	4.866668	11.457627	10.1371/journal.pone.0269709
23.088424	2.166622	43.0099469582219	43.3835854508808	4.944184	12.3885	10.1371/journal.pone.0269709
23.088649	2.829495	42.2853588918154	43.4639548593024	4.922728	12.178576	10.1371/journal.pone.0269709
23.088659	3.150184	43.260933544028	43.8384790398815	4.489274	11.802848	10.1371/journal.pone.0269709
23.0888	2.407765	42.8899189247097	44.8324998030691	4.728655	11.364375	10.1371/journal.pone.0269709
23.088939	3.312416	43.7116373718828	46.423224652094	4.484586	12.082942	10.1371/journal.pone.0269709
23.089125	3.627218	42.8032406682277	45.6731800455703	4.194773	12.083877	10.1371/journal.pone.0269709
23.089205	3.053069	44.6878819572577	44.890956873025	4.120812	11.613914	10.1371/journal.pone.0269709
23.089218	3.436016	44.2794668043725	45.138629759718	4.310953	12.011096	10.1371/journal.pone.0269709
23.089316	2.665616	43.6174489956937	47.2953704488716	4.634306	12.215081	10.1371/journal.pone.0269709
23.089345	3.003375	43.7543373512563	44.5660808680918	5.086886	11.685495	10.1371/journal.pone.0269709
23.089372	2.930544	44.3620267360406	45.2694558732123	4.968877	12.014255	10.1371/journal.pone.0269709
23.089428	3.734264	44.2625330837845	44.9973181598377	3.780314	11.547152	10.1371/journal.pone.0269709
23.089439	3.167609	45.5827542410195	46.2924417678802	4.927781	11.188613	10.1371/journal.pone.0269709
23.089623	2.68759	42.3634300294837	42.9248905987622	5.023715	11.880631	10.1371/journal.pone.0269709
23.089895	3.434108	44.9278279372017	45.8093224617971	4.747161	11.615211	10.1371/journal.pone.0269709
23.090169	2.632902	41.0705304523685	41.81929677414	4.645525	11.699921	10.1371/journal.pone.0269709
23.090326	3.190532	43.8970486095756	44.8266404392081	5.042296	11.595857	10.1371/journal.pone.0269709
23.090487	3.339608	43.4918925313403	43.9336540641949	4.177631	12.127218	10.1371/journal.pone.0269709
23.09058	2.695267	43.2456175531847	44.1242166644158	4.829038	12.068089	10.1371/journal.pone.0269709
23.090964	3.730772	44.5081845606053	45.447267770858	4.102943	12.349479	10.1371/journal.pone.0269709
23.091062	3.172732	42.32719030982	42.8032895247478	5.051084	12.395132	10.1371/journal.pone.0269709
23.091116	3.190831	40.1803651948748	42.9928912050557	3.963495	12.137871	10.1371/journal.pone.0269709
23.091258	3.146171	44.2197339504967	44.7403983128296	4.502021	11.877658	10.1371/journal.pone.0269709
23.091408	3.226738	44.7044558619993	45.0594544481625	5.143567	11.557252	10.1371/journal.pone.0269709
23.091631	3.147249	43.6695291881311	43.9174752253389	4.813449	11.710043	10.1371/journal.pone.0269709
23.09216	3.748931	44.6577194209078	45.3217603267142	4.008111	12.231516	10.1371/journal.pone.0269709
23.092216	3.616877	43.867641641791	45.2421662351346	3.432156	11.825109	10.1371/journal.pone.0269709
23.092547	2.795158	43.7462216226362	43.9252201434422	5.047482	11.919519	10.1371/journal.pone.0269709
23.092548	3.216594	45.2012722249633	45.7790992300973	3.86223	11.478022	10.1371/journal.pone.0269709
23.092592	3.580369	44.4608499491763	47.0463532733668	4.686799	12.199658	10.1371/journal.pone.0269709
23.092666	3.195103	46.4929250166238	47.9032839084992	4.462764	11.427336	10.1371/journal.pone.0269709
23.092717	3.11851	41.9209144249432	43.8303036095911	4.466226	11.556826	10.1371/journal.pone.0269709
23.092785	2.824453	41.2434981916406	43.502605516053	5.293403	12.314592	10.1371/journal.pone.0269709
23.092816	3.150986	43.2426143856839	43.8201455036571	4.910792	12.617674	10.1371/journal.pone.0269709
23.092837	3.409106	43.4373220678585	44.2511292888195	4.591558	12.462289	10.1371/journal.pone.0269709
23.092858	2.671901	42.6493929253819	44.1531542751766	4.50124	11.707662	10.1371/journal.pone.0269709
23.092917	3.51576	42.1772087610623	42.6241686234844	3.803879	11.919311	10.1371/journal.pone.0269709
23.092969	2.974105	43.7941769705174	43.7941769705174	4.716292	11.942044	10.1371/journal.pone.0269709
23.092991	3.018943	43.7285317202882	44.7399416326036	4.93748	12.070723	10.1371/journal.pone.0269709
23.09308	2.647426	42.32719030982	42.657721395154	5.143526	12.03108	10.1371/journal.pone.0269709
23.093131	3.372854	41.1473013649078	43.1066743947887	3.705456	12.437928	10.1371/journal.pone.0269709
23.09316	2.817281	44.4090750833114	45.0025261418008	4.755705	12.051833	10.1371/journal.pone.0269709
23.093183	3.166415	43.5906953820211	44.9250350914441	4.496595	11.624024	10.1371/journal.pone.0269709
23.093186	3.573875	43.0518575250119	44.7246511941018	4.866887	12.383887	10.1371/journal.pone.0269709
23.093188	2.512764	42.4991676459314	42.94101825305	5.004582	12.343439	10.1371/journal.pone.0269709
23.09338	3.101718	43.9719304042252	44.1746930447829	4.379552	11.842109	10.1371/journal.pone.0269709
23.093493	2.932713	43.7376894603313	44.5605850996269	4.82435	12.060323	10.1371/journal.pone.0269709
23.09357	2.799467	42.3973137062036	43.5706727931551	4.788027	11.747748	10.1371/journal.pone.0269709
23.093698	2.919062	42.5138736941155	43.0764196105305	4.749714	12.441258	10.1371/journal.pone.0269709
23.093758	3.324808	43.9028445010679	44.7481692363828	4.394917	11.430644	10.1371/journal.pone.0269709
23.093814	2.837847	42.182749167875	42.5026304405728	4.89087	12.139654	10.1371/journal.pone.0269709
23.093815	3.605557	43.5935331221727	44.7084354286333	3.654123	12.222946	10.1371/journal.pone.0269709
23.093996	2.979249	43.9709794141554	43.9709794141554	4.853121	11.952782	10.1371/journal.pone.0269709
23.094028	3.257975	42.7401948294369	43.1061018060116	4.268425	11.483872	10.1371/journal.pone.0269709
23.094293	3.030463	43.1301360803716	43.5774631047374	4.819444	12.120945	10.1371/journal.pone.0269709
23.094375	3.037033	42.6577807033642	43.4278761413811	4.642008	12.388676	10.1371/journal.pone.0269709
23.094499	3.227946	43.3621146424932	43.7888699201992	4.571943	12.310261	10.1371/journal.pone.0269709
23.094609	3.016641	44.0018388205473	44.1387124757188	4.312182	11.811632	10.1371/journal.pone.0269709
23.094729	3.506421	42.6610051615392	42.9401386476643	3.580134	11.815649	10.1371/journal.pone.0269709
23.094989	3.229599	41.5972967549918	41.7275631511123	4.650519	11.964091	10.1371/journal.pone.0269709
23.095353	2.741721	42.1610492117508	43.5185979145888	5.12562	11.977639	10.1371/journal.pone.0269709
23.09537	2.788288	42.2451963769518	43.4694353841977	5.259776	11.700437	10.1371/journal.pone.0269709
23.095552	2.883089	43.4203558745233	43.7983541941109	5.22605	12.283691	10.1371/journal.pone.0269709
23.095597	3.117529	44.2802046099695	45.7176760790895	5.661594	11.966143	10.1371/journal.pone.0269709
23.095696	3.264944	42.9996888733623	43.6700716383264	4.301528	12.001142	10.1371/journal.pone.0269709
23.095817	2.822122	43.6558593730294	44.93224816074	4.862757	11.288847	10.1371/journal.pone.0269709
23.095887	3.201887	42.5857351793124	43.448987027098	4.317209	12.254721	10.1371/journal.pone.0269709
23.09593	3.431899	43.8583325178932	44.6091465536692	4.279487	11.640877	10.1371/journal.pone.0269709
23.096316	2.949793	42.1245185791593	42.287223845634	4.512665	11.750712	10.1371/journal.pone.0269709
23.096586	2.952456	42.6028081498983	43.3469718961353	4.541527	11.39524	10.1371/journal.pone.0269709
23.096733	3.347476	44.5686585797771	45.6095195378343	4.914023	11.915519	10.1371/journal.pone.0269709
23.096935	3.305439	43.782257794604	44.1621151337091	4.216782	12.156559	10.1371/journal.pone.0269709
23.097001	3.189835	41.2040117446694	41.8490458417548	4.229032	12.309694	10.1371/journal.pone.0269709
23.097083	3.267436	43.6911868079801	44.5487155714326	4.742878	11.608427	10.1371/journal.pone.0269709
23.097296	3.171112	45.441381224106	46.5613896401943	5.085602	12.081356	10.1371/journal.pone.0269709
23.097479	2.732792	45.7948583025671	48.3157626202919	5.111474	11.496135	10.1371/journal.pone.0269709
23.097909	3.155677	43.5120503239102	43.9558836610836	4.073856	11.807231	10.1371/journal.pone.0269709
23.098054	3.317368	44.0388376878501	44.2765622968608	3.964346	11.736642	10.1371/journal.pone.0269709
23.098058	2.603393	43.8974996634525	44.4579625923458	5.004156	11.853623	10.1371/journal.pone.0269709
23.098205	3.288955	44.6504583518385	45.6283695705958	4.214585	11.715099	10.1371/journal.pone.0269709
23.098591	3.530088	44.3599101550809	44.5442411423282	4.540697	11.989472	10.1371/journal.pone.0269709
23.098688	3.124555	41.7564481853823	43.3095975351385	4.830376	12.146842	10.1371/journal.pone.0269709
23.098699	3.230859	44.0723130677738	45.0998209370072	4.501234	12.276874	10.1371/journal.pone.0269709
23.098861	3.460383	43.2343329025699	44.4196893332993	4.502768	12.010743	10.1371/journal.pone.0269709
23.099281	3.508291	47.5245952101404	48.543940680599	3.842099	11.684761	10.1371/journal.pone.0269709
23.099516	3.203418	43.6807764850137	44.4804739944744	4.96981	11.811262	10.1371/journal.pone.0269709
23.099712	2.727299	41.5444081411284	42.4445655110175	4.645476	11.680711	10.1371/journal.pone.0269709
23.099714	3.130312	45.0186497259598	45.6246747974569	4.554887	11.920665	10.1371/journal.pone.0269709
23.099969	3.399446	45.2855951151133	45.2855951151133	4.070004	11.654866	10.1371/journal.pone.0269709
23.100009	2.997421	44.4037698603261	45.6108077748386	4.894907	11.228385	10.1371/journal.pone.0269709
23.100097	2.605482	41.6379313535474	42.8278676302916	4.970714	11.376872	10.1371/journal.pone.0269709
23.100407	2.690012	44.8768877379722	45.0746255500607	5.422064	11.434415	10.1371/journal.pone.0269709
23.100478	3.067186	43.3314002179281	43.8943310634003	4.612057	12.108983	10.1371/journal.pone.0269709
23.100574	3.369709	44.3211128315728	45.6155483739037	4.058677	11.995248	10.1371/journal.pone.0269709
23.100646	3.337824	45.9477801776511	46.0818985250652	4.665456	12.000108	10.1371/journal.pone.0269709
23.100909	3.373543	42.2821379953681	43.0810549305789	4.462423	12.234567	10.1371/journal.pone.0269709
23.100974	3.279726	45.00567071451	45.7854338559882	4.611904	11.832122	10.1371/journal.pone.0269709
23.100996	3.152127	44.1880302154477	44.7664741951452	4.973645	11.794061	10.1371/journal.pone.0269709
23.101	3.218272	44.1143082111825	44.638741639825	4.916832	12.302786	10.1371/journal.pone.0269709
23.101096	3.279233	44.4339178116026	44.9278817641921	4.554116	12.013471	10.1371/journal.pone.0269709
23.1012	3.265517	41.6593839891693	43.193000660629	4.16957	12.628706	10.1371/journal.pone.0269709
23.101503	3.028845	43.014984636322	43.5541306221285	4.35435	11.464799	10.1371/journal.pone.0269709
23.101608	2.800905	43.981580123297	44.8949279107178	4.958733	11.965441	10.1371/journal.pone.0269709
23.101769	2.250108	43.0035131640443	45.3386129420448	4.587719	11.522284	10.1371/journal.pone.0269709
23.101808	2.67855	43.833104318892	44.8334467342786	5.051858	12.016518	10.1371/journal.pone.0269709
23.102046	2.486808	42.2900109866316	42.9938441732386	4.870672	11.833985	10.1371/journal.pone.0269709
23.102116	3.097934	43.824794315632	44.6009405182035	4.568329	12.394042	10.1371/journal.pone.0269709
23.102361	3.30453	43.7591651140267	44.7496703440951	4.631288	12.065967	10.1371/journal.pone.0269709
23.102624	2.611701	46.0748588812396	46.7171156146872	4.759297	11.336304	10.1371/journal.pone.0269709
23.102715	3.289156	43.7745802374437	44.1145907538432	4.446931	11.649904	10.1371/journal.pone.0269709
23.102867	3.117517	42.6079875774045	43.6776673563209	4.607501	11.632109	10.1371/journal.pone.0269709
23.102872	3.227541	44.4029695127238	44.8810413039891	4.733435	11.962172	10.1371/journal.pone.0269709
23.102952	3.973958	46.6542025068858	47.2587608290825	3.322478	11.398038	10.1371/journal.pone.0269709
23.103215	3.100561	44.3523900550246	44.6886452706702	4.748161	12.197341	10.1371/journal.pone.0269709
23.103453	4.037237	45.2791003747097	46.698576668893	3.55733	12.374616	10.1371/journal.pone.0269709
23.10346	2.986897	44.1369750152027	44.3913589556311	4.230809	11.375435	10.1371/journal.pone.0269709
23.103523	3.026345	43.0969314474031	43.6860573650356	4.185589	11.612196	10.1371/journal.pone.0269709
23.103812	3.162504	44.5968857763419	44.952152928423	4.39203	11.892885	10.1371/journal.pone.0269709
23.104034	2.750104	43.9187610927404	44.0901901090615	5.017116	12.115292	10.1371/journal.pone.0269709
23.104063	3.247799	44.0093093707099	44.8510705252851	4.436176	11.838155	10.1371/journal.pone.0269709
23.104442	3.978575	46.1261168670431	47.4912918560103	3.441536	11.914829	10.1371/journal.pone.0269709
23.104498	2.751647	41.4144628139232	44.6902666585452	4.911701	11.710318	10.1371/journal.pone.0269709
23.104567	3.159302	44.2765448709657	44.7146193752487	4.062053	11.507488	10.1371/journal.pone.0269709
23.104756	3.383342	45.1427655006547	45.8656187652486	4.277406	12.21482	10.1371/journal.pone.0269709
23.105381	2.858922	42.0376044120677	43.1619511861991	4.155964	11.977339	10.1371/journal.pone.0269709
23.105404	3.647211	45.7228415465782	45.9729344054085	3.74641	11.477386	10.1371/journal.pone.0269709
23.105514	2.732104	41.5542700613858	41.9546256062443	4.945043	12.119607	10.1371/journal.pone.0269709
23.105694	3.448041	44.4792722637538	44.9027227414529	5.033978	11.864992	10.1371/journal.pone.0269709
23.105745	3.403988	43.2941471059434	43.9465256072173	4.084732	12.356596	10.1371/journal.pone.0269709
23.105875	2.858793	42.9831996184365	43.0986210101372	4.965047	12.273396	10.1371/journal.pone.0269709
23.105891	3.411835	43.1577344222637	43.9242140071	4.578688	11.829233	10.1371/journal.pone.0269709
23.106114	3.172934	44.0792145932893	44.5858156073341	4.671463	12.264221	10.1371/journal.pone.0269709
23.106199	3.029784	42.2951093319177	42.8314874760096	4.368095	12.303754	10.1371/journal.pone.0269709
23.106209	2.888999	41.3028143676521	41.9256897893989	4.702503	12.423265	10.1371/journal.pone.0269709
23.10629	3.150578	43.9135209405691	44.6963212742438	4.560523	11.785832	10.1371/journal.pone.0269709
23.106368	2.386172	44.0821796319432	45.2791854200755	4.691971	11.438956	10.1371/journal.pone.0269709
23.106727	2.958343	44.700334914776	45.2109603692108	4.667639	11.512191	10.1371/journal.pone.0269709
23.106775	2.936471	45.4076456250103	45.8768721841795	5.196545	11.472346	10.1371/journal.pone.0269709
23.106866	3.157267	40.4074072344704	46.304375742928	4.900011	12.033887	10.1371/journal.pone.0269709
23.106869	3.116828	44.0158926716473	45.6172068915367	4.459314	11.606192	10.1371/journal.pone.0269709
23.106889	3.013719	43.8688675710023	44.3990324562847	4.915174	11.700258	10.1371/journal.pone.0269709
23.106921	3.343176	41.8941519115464	42.8335042019985	4.231159	12.19975	10.1371/journal.pone.0269709
23.10697	2.762326	41.8863944179274	42.9969060063429	4.496867	11.628304	10.1371/journal.pone.0269709
23.107203	3.088953	43.5391511787693	44.7013710009822	4.442513	11.750905	10.1371/journal.pone.0269709
23.107218	2.821815	43.4538203697605	44.806531371741	4.525386	12.088351	10.1371/journal.pone.0269709
23.107237	3.022234	46.3777531895527	47.0857676675217	4.939242	11.946861	10.1371/journal.pone.0269709
23.107459	2.925521	42.5951892046753	43.0225461086968	4.816014	11.631794	10.1371/journal.pone.0269709
23.107639	3.383509	42.3909607148209	42.8853954833991	4.164159	12.385795	10.1371/journal.pone.0269709
23.107656	2.200758	42.5784231475232	44.9158516491304	5.082593	11.308568	10.1371/journal.pone.0269709
23.10789	2.689014	41.5112199600213	44.0331896742366	5.279418	11.190444	10.1371/journal.pone.0269709
23.108094	3.276534	44.3287678861653	44.3287678861653	4.316489	11.905126	10.1371/journal.pone.0269709
23.10824	3.402136	44.6648528104515	44.8349118764825	4.600295	12.339967	10.1371/journal.pone.0269709
23.108468	2.914045	43.3789851631018	43.8952387777433	4.659618	12.081946	10.1371/journal.pone.0269709
23.108505	3.12816	43.686651119828	44.8351501200386	5.180319	12.185134	10.1371/journal.pone.0269709
23.108522	3.170518	44.8386049361525	45.3384667672397	4.328837	11.931483	10.1371/journal.pone.0269709
23.108594	3.237248	44.4644054858668	45.8236899923505	4.408604	11.78095	10.1371/journal.pone.0269709
23.10862	2.731117	43.0383959876738	44.2098230952116	4.779989	11.983016	10.1371/journal.pone.0269709
23.108726	2.847154	41.8169961866617	42.5579080726488	4.801041	11.909903	10.1371/journal.pone.0269709
23.108735	3.148059	44.0025272444092	44.9793814515426	4.734316	11.713303	10.1371/journal.pone.0269709
23.108822	2.550004	43.9251172410185	45.1235543081697	5.230161	11.961171	10.1371/journal.pone.0269709
23.108921	3.125224	44.4845486380215	44.8830646555507	4.492802	12.106134	10.1371/journal.pone.0269709
23.108939	3.36619	44.6229361892013	45.7302449406767	4.724844	11.775234	10.1371/journal.pone.0269709
23.109031	2.839547	43.8317380745204	44.7721337178475	5.332597	12.179837	10.1371/journal.pone.0269709
23.109195	2.972119	42.897218391836	43.6252914492619	4.672351	11.952368	10.1371/journal.pone.0269709
23.109452	2.699166	42.695242497592	45.2262094392928	5.178335	11.155252	10.1371/journal.pone.0269709
23.10965	2.897635	43.4237581094672	44.062341620361	5.080277	11.737295	10.1371/journal.pone.0269709
23.109933	2.774968	43.557694392505	44.4957621576925	5.161082	11.783908	10.1371/journal.pone.0269709
23.109953	3.031116	42.2496968349532	43.9017365966047	4.802045	12.488495	10.1371/journal.pone.0269709
23.110213	3.108164	43.6471535654293	44.6471446861167	4.701181	11.99251	10.1371/journal.pone.0269709
23.110488	3.036939	43.6680205693844	44.3951136172902	4.702607	11.53761	10.1371/journal.pone.0269709
23.1105	3.624587	44.4175438638052	45.2226703993571	4.699465	11.910536	10.1371/journal.pone.0269709
23.110548	2.907805	42.5803623910558	43.600538967255	5.073237	12.417641	10.1371/journal.pone.0269709
23.110769	3.109156	43.8489077074687	45.2165935118007	4.830202	12.027102	10.1371/journal.pone.0269709
23.110953	3.224041	43.476519008385	43.6410751091997	5.038186	12.289616	10.1371/journal.pone.0269709
23.111045	2.998592	45.0318164794033	45.7574567368331	4.751947	11.729704	10.1371/journal.pone.0269709
23.111058	2.696021	43.7077879896438	43.9179152692637	5.390997	12.038536	10.1371/journal.pone.0269709
23.111324	2.69496	41.8299221393322	42.197300323	4.714696	12.490919	10.1371/journal.pone.0269709
23.111535	3.050819	40.5916201576903	41.9334514262157	4.411158	11.403549	10.1371/journal.pone.0269709
23.111708	2.783838	40.864288788837	41.4286513924446	4.966922	11.850513	10.1371/journal.pone.0269709
23.112501	2.850014	41.5662712923994	42.7551169323945	4.816542	9.713319	10.1371/journal.pone.0269709
23.112551	2.85936	44.0048106710949	44.3625690330866	4.713593	11.983836	10.1371/journal.pone.0269709
23.11303	2.870028	43.5436338175213	43.912983852773	4.720425	12.24475	10.1371/journal.pone.0269709
23.113103	3.450131	43.8113285580932	44.0770155407068	4.309609	12.056456	10.1371/journal.pone.0269709
23.113662	3.164291	41.9238930415281	42.4853541969362	4.805811	12.265022	10.1371/journal.pone.0269709
23.113792	3.500847	42.2164393691876	43.00357891711	4.029696	12.29182	10.1371/journal.pone.0269709
23.114123	3.403535	44.0142337467498	44.1778386421133	4.98492	11.716525	10.1371/journal.pone.0269709
23.11446	2.907042	45.2747817051247	45.6948913517646	4.940734	11.457178	10.1371/journal.pone.0269709
23.114513	3.237832	45.1912856740009	45.7192367447741	4.67971	11.386659	10.1371/journal.pone.0269709
23.114681	2.857605	45.1007430330711	46.2432212575772	5.081854	11.841894	10.1371/journal.pone.0269709
23.114925	3.330791	44.3168585794549	44.3168585794549	3.927135	11.785508	10.1371/journal.pone.0269709
23.114928	3.372584	46.3274799649092	46.5931374037834	5.206119	12.470588	10.1371/journal.pone.0269709
23.115081	2.468439	42.55173218961	43.3311609977953	5.324487	11.830861	10.1371/journal.pone.0269709
23.115496	3.289858	43.4221714508036	43.8930922937126	4.503707	11.831721	10.1371/journal.pone.0269709
23.115588	2.892892	43.6856898106332	44.264344303415	5.149511	12.021782	10.1371/journal.pone.0269709
23.115704	2.658177	45.8809260143899	46.3446053025644	4.830981	11.499947	10.1371/journal.pone.0269709
23.115743	3.735338	44.7448825774962	45.4405185631587	3.889776	12.398181	10.1371/journal.pone.0269709
23.115781	2.347905	41.2851965475056	42.9321419017323	4.907212	11.156685	10.1371/journal.pone.0269709
23.115915	3.533003	45.5684143244952	45.8991084557174	4.375865	12.569776	10.1371/journal.pone.0269709
23.115956	3.211906	44.2193399801662	44.4505965533468	4.908139	12.452775	10.1371/journal.pone.0269709
23.11597	3.227743	43.206243820707	43.4040336815301	4.513186	12.03717	10.1371/journal.pone.0269709
23.116129	3.628358	43.708829520283	45.0191241239278	4.082524	11.86871	10.1371/journal.pone.0269709
23.116282	3.034984	43.4431929086292	43.9412502229612	4.627023	12.397458	10.1371/journal.pone.0269709
23.11635	3.129031	42.2012101181371	42.6108871005924	4.777349	12.457734	10.1371/journal.pone.0269709
23.116701	3.474095	44.4428876631284	44.9156962325513	4.689114	11.654686	10.1371/journal.pone.0269709
23.116848	3.239335	43.4359021218599	44.2409085915976	4.615997	12.362033	10.1371/journal.pone.0269709
23.11689	2.823351	43.3537316387312	43.8468682877752	4.678752	12.133411	10.1371/journal.pone.0269709
23.116923	2.826077	44.4930931558813	44.7806464812761	4.769789	11.651577	10.1371/journal.pone.0269709
23.117018	3.179527	43.5033905575859	44.8396653140809	4.812211	11.808933	10.1371/journal.pone.0269709
23.11715	2.884328	43.7837288766211	45.4325481467222	4.818112	11.449667	10.1371/journal.pone.0269709
23.117393	2.72626	43.7553357201059	44.3290881171643	4.914055	12.652202	10.1371/journal.pone.0269709
23.117876	3.563633	43.938378474647	44.3523026269967	4.321229	11.989209	10.1371/journal.pone.0269709
23.117947	2.927791	43.396025052686	44.0963251886441	5.083411	11.527911	10.1371/journal.pone.0269709
23.118067	3.269829	45.5470381469603	46.5337075700484	4.863266	11.467271	10.1371/journal.pone.0269709
23.118074	2.951938	43.3723457409513	44.4186545714561	4.418523	11.640344	10.1371/journal.pone.0269709
23.118198	3.463203	46.3200917343683	46.6143481035211	5.147215	12.350048	10.1371/journal.pone.0269709
23.118507	3.171276	45.7805088432344	46.6457684410072	4.2503	11.74353	10.1371/journal.pone.0269709
23.118699	3.143189	42.4804772313453	43.753287978567	4.409341	12.196724	10.1371/journal.pone.0269709
23.118715	3.016758	44.3030364447936	45.4534925251563	5.171236	11.716593	10.1371/journal.pone.0269709
23.118946	2.706869	42.2458097789474	43.0401687837754	4.98295	11.835325	10.1371/journal.pone.0269709
23.119089	3.183592	43.7808720008157	44.0175632033518	4.049361	11.950021	10.1371/journal.pone.0269709
23.119216	3.171071	44.7747472017773	45.0689494835165	4.871893	12.061404	10.1371/journal.pone.0269709
23.119325	3.15299	42.9816833079009	44.4905710967895	4.100785	12.059479	10.1371/journal.pone.0269709
23.119458	3.098206	43.3255873601739	46.3481375464408	4.077348	11.614853	10.1371/journal.pone.0269709
23.119534	2.737106	42.1072856208922	42.670201318642	4.831665	11.696045	10.1371/journal.pone.0269709
23.120024	2.96212	42.4830278730202	44.4796063969977	4.616647	12.489569	10.1371/journal.pone.0269709
23.120393	3.089946	42.8869159072082	43.151537716234	4.50499	12.077035	10.1371/journal.pone.0269709
