## Supplementary S2: Dataset of 24,001 eyes for "Paving the way for automated transscleral cyclophotocoagulation: predicting ciliary body arc length from biometric data using a two-sphere eye model" (part 2 of 3)

AL	ACD	K1	K2	LT	WTW	REFERENCE
23.120529	2.790931	42.0320811260264	45.5212732037103	5.554541	11.710193	10.1371/journal.pone.0269709
23.120596	3.014287	44.3877742260252	44.597799207626	5.269935	12.004888	10.1371/journal.pone.0269709
23.121107	2.563569	42.6725050239763	43.5857471120084	4.957346	11.13889	10.1371/journal.pone.0269709
23.121187	2.890043	43.0516708066429	43.6748073488072	4.935876	11.919152	10.1371/journal.pone.0269709
23.121245	2.727931	43.3034571555595	44.933731732441	5.432435	12.049774	10.1371/journal.pone.0269709
23.121867	3.294687	43.8633371772779	44.6336116090238	4.479792	11.697862	10.1371/journal.pone.0269709
23.121973	2.541996	43.3520220153771	44.2318577629269	4.782559	11.721133	10.1371/journal.pone.0269709
23.122013	3.210145	43.311120396445	43.4468224410111	4.703135	12.71475	10.1371/journal.pone.0269709
23.122069	2.703845	43.7858533162238	44.4255129600081	5.372423	11.9353	10.1371/journal.pone.0269709
23.122227	2.404795	40.9360044713033	41.4392521436679	5.380991	12.049133	10.1371/journal.pone.0269709
23.122383	2.608644	43.388755665768	43.8616498296414	5.19048	11.87313	10.1371/journal.pone.0269709
23.122388	3.280774	43.8449885437917	44.7741353815964	4.941085	12.204468	10.1371/journal.pone.0269709
23.123513	3.010665	45.3473425046486	45.8434896471817	4.793007	11.740199	10.1371/journal.pone.0269709
23.123646	3.002642	43.8039250653068	44.1008944837425	4.917272	12.163748	10.1371/journal.pone.0269709
23.12371	2.865955	42.9575352990023	43.6875050240631	4.962487	12.289576	10.1371/journal.pone.0269709
23.12394	2.617775	42.1527871797575	42.563280563273	4.463034	12.381654	10.1371/journal.pone.0269709
23.123963	3.146863	44.043981341012	45.9605447448032	4.525442	11.2571	10.1371/journal.pone.0269709
23.123997	2.824721	43.4635126708696	44.6046305025098	4.860134	11.783326	10.1371/journal.pone.0269709
23.124553	2.412812	41.4201909624212	42.4324999506526	5.038424	12.581921	10.1371/journal.pone.0269709
23.1248	2.452392	42.0747449428962	43.0549495970057	5.435509	11.927397	10.1371/journal.pone.0269709
23.124813	2.813965	42.9619536576089	43.7863645757802	4.439088	11.651946	10.1371/journal.pone.0269709
23.124927	2.515774	41.7815608006511	42.0960778429446	4.724572	12.148308	10.1371/journal.pone.0269709
23.125088	3.837411	45.7155891649042	46.6780510399247	3.776043	11.886834	10.1371/journal.pone.0269709
23.125333	2.850719	42.7479253006921	43.2443763411362	4.285609	11.703857	10.1371/journal.pone.0269709
23.125342	2.657154	41.7787109800766	43.1724414763977	5.102309	12.247306	10.1371/journal.pone.0269709
23.125686	2.721035	43.2782470707038	43.7241355544071	5.016068	11.997544	10.1371/journal.pone.0269709
23.125833	2.663696	42.9836101902359	43.6663425653685	4.921376	11.972807	10.1371/journal.pone.0269709
23.125902	2.787445	43.0902185331604	44.1689003043139	4.384288	11.131525	10.1371/journal.pone.0269709
23.126052	3.611974	44.8566918409067	45.0841330034021	3.97171	11.828692	10.1371/journal.pone.0269709
23.126065	2.55112	43.5470947313822	44.1128033000298	5.440143	11.78134	10.1371/journal.pone.0269709
23.126149	3.357675	43.7487960979444	44.0930241308383	4.131916	13.030157	10.1371/journal.pone.0269709
23.126225	2.912805	42.6355947716002	43.3445112941669	4.624654	12.032004	10.1371/journal.pone.0269709
23.126499	3.393381	44.4385573414077	45.9444963258016	5.14335	12.26416	10.1371/journal.pone.0269709
23.126521	3.286834	43.7052975741553	43.7052975741553	4.281052	11.6341	10.1371/journal.pone.0269709
23.126985	3.550801	44.0864004623129	44.8589216819052	3.431091	11.367472	10.1371/journal.pone.0269709
23.127112	2.54549	43.156211291276	43.8617638355274	5.160564	12.145933	10.1371/journal.pone.0269709
23.127113	2.720797	42.401372523006	43.054444290228	5.267838	12.141985	10.1371/journal.pone.0269709
23.127537	2.856336	43.3994457987215	43.7801166665521	4.819741	11.720176	10.1371/journal.pone.0269709
23.127916	3.11249	44.8518453843265	45.770413706225	4.75603	12.060422	10.1371/journal.pone.0269709
23.127981	2.724078	44.1634789358525	44.427635806068	4.580583	11.99828	10.1371/journal.pone.0269709
23.128334	3.317677	44.1969936615618	44.4870055104571	4.622709	12.097532	10.1371/journal.pone.0269709
23.128826	3.735344	43.7519890950598	44.43071809519	3.823035	12.214559	10.1371/journal.pone.0269709
23.128849	3.26342	44.3715334328658	44.6656389819993	5.02487	11.932875	10.1371/journal.pone.0269709
23.128895	3.082149	44.5433828132228	44.7981633682166	4.654599	11.855747	10.1371/journal.pone.0269709
23.129052	3.579563	43.6586830135125	44.8311122339921	4.051353	11.960679	10.1371/journal.pone.0269709
23.129077	3.259945	45.5583325515299	45.884125927794	4.713689	11.956236	10.1371/journal.pone.0269709
23.129431	3.099778	44.225806616469	45.2157635951074	4.95541	11.278259	10.1371/journal.pone.0269709
23.129472	3.709787	42.9472311506511	43.28624004176	4.576273	12.066903	10.1371/journal.pone.0269709
23.129529	3.083164	42.6399256005944	43.1975615840437	4.457799	12.01582	10.1371/journal.pone.0269709
23.129652	2.914368	43.2375232521792	43.4143627575517	4.623019	11.755904	10.1371/journal.pone.0269709
23.129732	2.776851	43.0104457398695	43.1835170242859	4.966985	11.895761	10.1371/journal.pone.0269709
23.130069	3.169807	43.1333331203292	43.5983423587285	4.648826	12.279737	10.1371/journal.pone.0269709
23.130104	3.024017	42.8165880723262	42.9776275661941	4.767214	12.485615	10.1371/journal.pone.0269709
23.130223	3.030883	43.2630352807169	43.6682635234143	5.020473	12.186575	10.1371/journal.pone.0269709
23.130239	3.227334	44.0300244324236	44.2630961714455	4.613296	11.827101	10.1371/journal.pone.0269709
23.13025	2.847107	43.7867792728566	44.7623180594136	4.267864	11.78293	10.1371/journal.pone.0269709
23.130457	3.420885	44.0203075134774	44.9961063369316	3.921692	12.098966	10.1371/journal.pone.0269709
23.130526	2.863449	40.4511641185829	43.0786684134694	4.602501	12.095793	10.1371/journal.pone.0269709
23.130567	3.499951	43.2384317017263	43.7700442485967	4.118781	12.396358	10.1371/journal.pone.0269709
23.130574	2.638849	43.768585438224	43.9719991520896	4.88729	11.502568	10.1371/journal.pone.0269709
23.130704	3.379021	44.5486920504014	45.6185448914191	4.305392	11.800963	10.1371/journal.pone.0269709
23.130706	2.876371	46.0257984487329	46.4772515543026	4.476533	11.39609	10.1371/journal.pone.0269709
23.130791	2.911525	44.0577860616569	45.1166536195988	4.567761	12.387537	10.1371/journal.pone.0269709
23.13161	3.31552	43.2739021314865	44.4629000244777	4.654089	12.524853	10.1371/journal.pone.0269709
23.131708	3.636704	42.9865063127754	43.3140719398608	3.355928	12.042468	10.1371/journal.pone.0269709
23.131815	2.623172	43.8025322146534	43.9323730432521	4.915026	11.758515	10.1371/journal.pone.0269709
23.131956	2.646345	43.683620312068	44.7108756323608	4.69611	11.826875	10.1371/journal.pone.0269709
23.13208	3.749059	43.6376330947809	44.0068074293401	4.596759	12.533275	10.1371/journal.pone.0269709
23.132128	2.298576	43.6683143745999	44.5043990125957	5.877836	11.78768	10.1371/journal.pone.0269709
23.132211	3.329478	44.6681513698432	45.071856558516	4.105135	12.146426	10.1371/journal.pone.0269709
23.132839	3.049281	41.8452062131762	42.412700838276	4.454991	12.583793	10.1371/journal.pone.0269709
23.1329	2.83103	45.1922236167464	45.368074210609	5.340656	11.788941	10.1371/journal.pone.0269709
23.13295	3.295903	45.0494162062839	45.5603067268342	4.47755	11.64007	10.1371/journal.pone.0269709
23.133191	3.135475	44.0237125412013	44.5592613751213	4.557032	12.152602	10.1371/journal.pone.0269709
23.133293	3.410285	45.6424633136023	46.1919746679105	4.459061	11.82528	10.1371/journal.pone.0269709
23.133385	2.948353	43.7512801300483	44.6906158049058	4.993765	11.711795	10.1371/journal.pone.0269709
23.133563	3.341613	44.9380573817051	45.4732308184818	4.33183	11.748777	10.1371/journal.pone.0269709
23.133975	3.114195	44.6796528463785	45.8992457835933	4.606847	11.512126	10.1371/journal.pone.0269709
23.134109	3.563502	44.2500501500568	44.3934026273791	3.932454	12.276717	10.1371/journal.pone.0269709
23.134331	3.681066	45.9149627680669	46.8355930524012	3.68466	11.624043	10.1371/journal.pone.0269709
23.134401	3.56446	43.2293544608531	44.8272894193252	4.330177	12.232205	10.1371/journal.pone.0269709
23.134455	2.708417	43.6426778060884	44.0071000729279	4.49013	11.487014	10.1371/journal.pone.0269709
23.134568	2.6487	41.3129715263656	44.1446012329881	4.850176	11.863044	10.1371/journal.pone.0269709
23.13475	3.160875	42.293752479667	42.9409144468122	5.385793	12.355397	10.1371/journal.pone.0269709
23.134782	2.949749	44.7759887135321	45.8348356973923	4.631037	11.588074	10.1371/journal.pone.0269709
23.134839	3.08884	42.2541189002111	42.8673711479857	4.676808	12.062275	10.1371/journal.pone.0269709
23.134882	3.415466	42.7003417798616	43.5185754687531	4.237223	12.295437	10.1371/journal.pone.0269709
23.134967	2.164941	43.0002860315323	44.0960313571779	5.125452	11.815295	10.1371/journal.pone.0269709
23.135088	3.133982	44.2782526738817	44.8314993154396	4.388496	12.008771	10.1371/journal.pone.0269709
23.135164	2.734409	43.8265471225632	44.5583671701872	4.705359	11.930196	10.1371/journal.pone.0269709
23.135192	2.917856	43.4848431163493	45.2627533004259	4.555211	11.636949	10.1371/journal.pone.0269709
23.13539	3.050477	45.1703282738551	46.0687772036129	4.715646	11.620772	10.1371/journal.pone.0269709
23.135927	2.918607	42.5971299757708	43.3047962211016	4.795089	12.131192	10.1371/journal.pone.0269709
23.135936	3.435966	42.108845939391	43.0417605827255	4.817369	12.601488	10.1371/journal.pone.0269709
23.136179	2.862065	42.5618957156628	43.4211938139401	4.51037	11.718089	10.1371/journal.pone.0269709
23.136215	2.760095	46.0735380081433	47.4195676318949	5.089825	11.070896	10.1371/journal.pone.0269709
23.136328	3.145199	42.2241083018977	42.4135589676025	4.556788	12.478676	10.1371/journal.pone.0269709
23.136346	2.993123	42.9976564684719	43.3599085677638	5.439609	12.136797	10.1371/journal.pone.0269709
23.136435	2.769943	43.8252894124723	44.9852448396926	4.552904	12.099755	10.1371/journal.pone.0269709
23.136439	3.611556	44.7301578676372	44.7301578676372	4.600721	12.013367	10.1371/journal.pone.0269709
23.136583	2.828859	43.523211025158	44.0841258352962	5.305524	11.940767	10.1371/journal.pone.0269709
23.136817	2.962984	42.2726794490899	42.6706167225325	4.434246	12.019397	10.1371/journal.pone.0269709
23.136837	3.326697	43.5068731191334	44.1596073445474	4.698442	12.273748	10.1371/journal.pone.0269709
23.13722	2.91165	43.6031808229723	45.3054675846427	5.187797	11.976943	10.1371/journal.pone.0269709
23.137343	3.04723	43.2839140046739	43.9690546444806	4.61204	12.628192	10.1371/journal.pone.0269709
23.137371	3.18753	44.0795887994744	44.3330011313782	5.106959	11.922711	10.1371/journal.pone.0269709
23.137513	3.387876	45.0115349560247	45.6757823347998	4.458868	11.892097	10.1371/journal.pone.0269709
23.137706	2.57583	43.2355236898003	43.6796967192471	4.818764	11.959158	10.1371/journal.pone.0269709
23.137852	2.479706	43.781530809874	44.4974047795091	4.944025	11.231842	10.1371/journal.pone.0269709
23.137905	3.692466	43.5040298266207	43.5040298266207	3.360335	11.90201	10.1371/journal.pone.0269709
23.138234	3.336546	43.6525279469951	44.6960075539564	4.449373	11.955485	10.1371/journal.pone.0269709
23.138299	2.745893	43.0157521772662	43.2995182271086	4.892142	12.305543	10.1371/journal.pone.0269709
23.138502	2.669783	42.7890552823184	43.3410992021899	5.20958	11.739158	10.1371/journal.pone.0269709
23.138505	3.502768	43.8966204024468	44.1160208211933	4.568744	12.413929	10.1371/journal.pone.0269709
23.138649	2.14314	41.3179027595707	42.1746999785565	5.666053	11.667513	10.1371/journal.pone.0269709
23.139084	2.807319	42.2537962062476	43.2628744545994	5.367694	11.551945	10.1371/journal.pone.0269709
23.139333	2.797022	43.8772855678052	44.4053589571332	5.15497	12.788053	10.1371/journal.pone.0269709
23.139418	3.55734	45.0008340154571	45.1430613710222	4.838015	11.96054	10.1371/journal.pone.0269709
23.139622	3.089853	42.9619810017665	43.3726634503641	4.414169	12.022934	10.1371/journal.pone.0269709
23.139629	2.872455	43.3220058589323	43.7201083999606	5.176332	12.495007	10.1371/journal.pone.0269709
23.139741	3.043424	44.0610703406593	44.3421749659452	4.666811	11.878833	10.1371/journal.pone.0269709
23.139866	3.241112	43.4251884363677	44.6272494117137	4.732746	12.344927	10.1371/journal.pone.0269709
23.139918	3.966218	46.3403927715578	46.6709571680921	3.076647	11.842522	10.1371/journal.pone.0269709
23.139934	2.802202	41.6623872708384	42.1801870100771	4.39918	11.359526	10.1371/journal.pone.0269709
23.140153	3.660084	45.1572797950408	46.0167618270577	4.317321	11.540461	10.1371/journal.pone.0269709
23.140225	3.570166	45.3932263891336	46.4249679667721	4.207062	12.215623	10.1371/journal.pone.0269709
23.140372	2.984568	43.7542239031335	44.5150706266218	5.243135	11.948219	10.1371/journal.pone.0269709
23.141181	2.764873	43.1466776099425	43.7174750081768	4.902809	11.590057	10.1371/journal.pone.0269709
23.141317	2.618437	39.6928864349472	43.9773105744127	5.309345	12.33677	10.1371/journal.pone.0269709
23.141378	3.073426	41.7979379931615	43.0653055052773	4.543173	12.19203	10.1371/journal.pone.0269709
23.141432	2.802398	43.5237386207991	43.7552052488615	4.958242	11.965323	10.1371/journal.pone.0269709
23.141954	3.564557	44.6158279772307	45.1471012952469	4.12799	11.885763	10.1371/journal.pone.0269709
23.142017	3.0146	44.8447832362626	44.8447832362626	5.046382	11.929293	10.1371/journal.pone.0269709
23.142021	2.377002	42.6305970974058	43.1099725820574	4.979286	11.658588	10.1371/journal.pone.0269709
23.142276	3.216361	44.7251786853713	45.7378800716194	4.348332	11.814896	10.1371/journal.pone.0269709
23.142284	3.669143	44.0253606948885	45.0824528006756	4.018498	11.646978	10.1371/journal.pone.0269709
23.142393	2.86952	42.8056076233807	43.5411508384155	5.024497	11.815498	10.1371/journal.pone.0269709
23.142539	3.156282	43.7392312392717	44.6875624384553	4.79458	11.835193	10.1371/journal.pone.0269709
23.142751	3.31902	43.5647674493351	44.2994601503714	5.085988	12.511094	10.1371/journal.pone.0269709
23.142792	2.704372	42.4832150390833	42.7222220112483	4.635131	11.931975	10.1371/journal.pone.0269709
23.143026	2.990984	43.2449858560066	45.5911962386925	5.278712	11.696859	10.1371/journal.pone.0269709
23.143099	3.214685	44.9823129545463	45.7161340974091	4.684847	11.874796	10.1371/journal.pone.0269709
23.143103	2.787917	41.5176439530505	44.5360413357804	4.921461	11.635588	10.1371/journal.pone.0269709
23.143132	3.755788	44.7800047924556	45.8775269851614	3.547853	12.189296	10.1371/journal.pone.0269709
23.143311	2.847584	42.6799627501931	44.4478861375538	4.932584	11.603373	10.1371/journal.pone.0269709
23.143727	2.691675	41.2715198876143	41.7749101003935	4.889477	12.149199	10.1371/journal.pone.0269709
23.143927	3.294207	42.6433952077416	42.8111948927957	4.619992	12.558453	10.1371/journal.pone.0269709
23.143968	3.244628	41.4714131098325	41.6967964629256	4.723048	12.012647	10.1371/journal.pone.0269709
23.144378	2.877165	43.7435283879946	44.1481641165815	4.67961	12.05461	10.1371/journal.pone.0269709
23.144632	3.487099	45.2530732870505	45.4366828717438	4.286197	11.59123	10.1371/journal.pone.0269709
23.144642	2.978913	43.0209118597755	45.493164096067	4.513655	12.499444	10.1371/journal.pone.0269709
23.144778	3.561945	44.1732013555872	44.750435769799	4.026706	11.783395	10.1371/journal.pone.0269709
23.144943	2.842894	42.0265645244741	46.3160298475592	4.482909	11.994434	10.1371/journal.pone.0269709
23.144959	2.913703	43.2004091942759	43.6674668703015	4.606583	11.532579	10.1371/journal.pone.0269709
23.144997	2.658225	43.0950769333313	43.6258666359196	5.060884	12.154549	10.1371/journal.pone.0269709
23.145101	3.285808	44.5130685753167	44.9095222824416	4.662578	11.912856	10.1371/journal.pone.0269709
23.145134	3.571107	44.282743546233	44.5386038183638	4.166673	11.849564	10.1371/journal.pone.0269709
23.145197	2.810413	42.2628917159598	43.9406495274265	4.874237	12.646849	10.1371/journal.pone.0269709
23.145277	3.364763	42.9663127558007	43.4278426128661	4.113628	12.042529	10.1371/journal.pone.0269709
23.145295	3.386498	44.5885251991885	46.4509671848347	4.553952	12.008856	10.1371/journal.pone.0269709
23.145406	2.722853	42.3239948834993	42.7993813555496	4.878232	11.94869	10.1371/journal.pone.0269709
23.145489	2.887813	42.370136473268	43.3869819256904	5.096746	12.194222	10.1371/journal.pone.0269709
23.145553	2.708803	39.3746580967189	41.2166822659088	4.788844	12.634805	10.1371/journal.pone.0269709
23.145902	3.42097	44.6431169705221	45.0472034629354	4.844674	11.918313	10.1371/journal.pone.0269709
23.146409	3.636214	43.5150854230137	45.0605914753372	3.6526	12.1995	10.1371/journal.pone.0269709
23.146501	2.664382	43.2073722146768	44.8281587248879	5.026777	12.143427	10.1371/journal.pone.0269709
23.146531	3.317266	41.7236632510955	42.1512078100755	4.314787	11.597623	10.1371/journal.pone.0269709
23.147127	3.413616	43.5388197922444	44.7372729086319	4.031639	12.48746	10.1371/journal.pone.0269709
23.147371	2.948046	44.0126323427253	44.7028156813504	4.827093	11.780205	10.1371/journal.pone.0269709
23.147383	3.236637	43.1799037273661	43.6709192437361	4.58968	11.949423	10.1371/journal.pone.0269709
23.147402	2.701497	41.8267443301524	43.1070983405108	5.510707	11.903992	10.1371/journal.pone.0269709
23.147487	3.132159	42.7397293581037	43.1640433159808	5.10861	12.452938	10.1371/journal.pone.0269709
23.147531	3.772131	44.5545436723637	45.3007608111776	4.02525	12.208048	10.1371/journal.pone.0269709
23.147712	2.939272	43.9649307054072	44.3245703767142	4.709553	12.137664	10.1371/journal.pone.0269709
23.147801	3.594004	44.4293728310238	46.5808998436124	3.803748	11.92357	10.1371/journal.pone.0269709
23.148123	2.778172	43.3927889541888	43.8521495219271	5.331792	11.886539	10.1371/journal.pone.0269709
23.148142	2.894647	44.2251749351364	45.3573493890735	4.761382	12.162195	10.1371/journal.pone.0269709
23.148785	3.073755	44.7742066607569	45.590155444194	5.199923	11.93272	10.1371/journal.pone.0269709
23.148901	3.409678	44.1553493780572	46.4671475201826	4.645706	12.015556	10.1371/journal.pone.0269709
23.148925	2.888256	43.8574149309093	44.3200942974024	5.004981	11.764755	10.1371/journal.pone.0269709
23.149148	3.250219	44.1649930860521	44.3488815474882	4.681751	11.776774	10.1371/journal.pone.0269709
23.149286	3.617421	44.1150232241089	44.1150232241089	3.887212	11.830557	10.1371/journal.pone.0269709
23.149339	2.974513	44.5247370204125	45.5662179755557	5.333191	11.832441	10.1371/journal.pone.0269709
23.149382	3.636239	43.9571030771275	44.4167430195963	3.922608	11.87696	10.1371/journal.pone.0269709
23.149583	3.184057	42.794187851903	44.2026085170765	4.187092	11.926214	10.1371/journal.pone.0269709
23.149896	2.985071	43.975436819415	44.7755372467463	4.964654	12.042191	10.1371/journal.pone.0269709
23.150122	3.510162	44.9527037619486	45.9399935207594	3.838504	12.114661	10.1371/journal.pone.0269709
23.150273	3.160544	43.5065646572005	44.2142305891995	4.764022	12.40422	10.1371/journal.pone.0269709
23.150489	3.512827	42.2928514930692	42.8909490947341	3.778035	12.29622	10.1371/journal.pone.0269709
23.150592	2.671309	43.3246529984126	43.565807798499	4.886431	11.780801	10.1371/journal.pone.0269709
23.150687	3.434028	45.2411777022522	46.5564183092116	4.937739	12.362608	10.1371/journal.pone.0269709
23.150766	2.899017	46.4049947448922	46.4049947448922	4.576191	11.357255	10.1371/journal.pone.0269709
23.151052	2.897992	42.9844751538271	44.8683860675352	5.017073	11.822113	10.1371/journal.pone.0269709
23.151199	3.39518	43.8479164574417	44.3748996634213	4.233204	11.972189	10.1371/journal.pone.0269709
23.151437	3.616099	45.0811039113434	45.20839866226	4.430535	11.960843	10.1371/journal.pone.0269709
23.151622	2.941985	42.5126152249327	42.8271122141401	4.696339	11.712724	10.1371/journal.pone.0269709
23.152069	3.196084	43.6980430268411	43.8224726314051	4.347861	11.575422	10.1371/journal.pone.0269709
23.152275	3.128777	44.4960906723537	45.2199801300058	4.827849	11.982979	10.1371/journal.pone.0269709
23.152654	2.961932	44.2140799901485	44.7387732853716	4.855508	12.039792	10.1371/journal.pone.0269709
23.152688	3.579776	47.3143797302113	47.5953221484091	4.245102	11.428402	10.1371/journal.pone.0269709
23.152862	3.07301	43.0345709778424	43.2935806331074	4.736105	11.95703	10.1371/journal.pone.0269709
23.152872	3.588048	42.9588421198273	43.3327521394824	4.30586	12.188595	10.1371/journal.pone.0269709
23.152875	2.75439	42.3460276477528	43.0685039328882	5.134284	12.056469	10.1371/journal.pone.0269709
23.152899	3.245054	44.2862067295876	44.8285100291671	5.033655	12.28539	10.1371/journal.pone.0269709
23.153074	2.96892	42.9064184950946	43.1818705234794	4.353237	11.525858	10.1371/journal.pone.0269709
23.153165	2.786723	41.7648346527102	42.6137063103765	4.896987	11.112476	10.1371/journal.pone.0269709
23.153238	3.161255	43.8658969490651	44.200426079011	4.729448	11.381422	10.1371/journal.pone.0269709
23.153285	3.255283	42.7703638256247	43.1422763245542	4.784082	12.113606	10.1371/journal.pone.0269709
23.153423	2.569434	43.5148217284783	44.7761906884628	4.894353	11.733858	10.1371/journal.pone.0269709
23.153508	3.054774	44.7703757275849	45.8611251751895	4.696507	11.684495	10.1371/journal.pone.0269709
23.15359	2.540139	41.5408287266093	42.2782396718958	5.079545	12.204236	10.1371/journal.pone.0269709
23.15362	3.036852	43.727511912346	44.8630659592082	4.464931	11.693886	10.1371/journal.pone.0269709
23.154052	3.132275	42.9427447882776	44.6530990044542	5.570565	12.263451	10.1371/journal.pone.0269709
23.154106	3.844943	44.6664902064584	45.6479513672813	4.095302	12.055146	10.1371/journal.pone.0269709
23.154195	3.019132	43.6681392210147	44.3715859351407	4.191228	11.51612	10.1371/journal.pone.0269709
23.154312	3.47139	49.3155008482266	51.6182591906502	3.69122	11.649989	10.1371/journal.pone.0269709
23.154326	3.154454	44.7649066475953	45.5959204418062	4.343923	11.591127	10.1371/journal.pone.0269709
23.154505	2.836541	43.576343429617	44.0312651989404	4.973823	11.78666	10.1371/journal.pone.0269709
23.154552	2.907383	44.3698592588064	45.0083235392999	4.939302	11.556931	10.1371/journal.pone.0269709
23.154917	3.53959	43.7245320794908	44.7239518428388	4.346619	12.054392	10.1371/journal.pone.0269709
23.154995	2.980847	42.3328126710951	43.0872094054974	4.466598	12.239907	10.1371/journal.pone.0269709
23.155358	3.036028	41.690754658247	43.7685116488435	5.162419	12.163226	10.1371/journal.pone.0269709
23.155408	2.891236	42.8056076233807	43.2549011968343	4.531331	12.177855	10.1371/journal.pone.0269709
23.155456	3.286674	43.5263824043535	43.7603055519575	4.224534	12.349508	10.1371/journal.pone.0269709
23.155635	3.486466	44.3114880979343	44.5027147974625	4.627874	12.377626	10.1371/journal.pone.0269709
23.156191	3.270986	43.5995927087529	44.5857154765539	4.68952	12.030183	10.1371/journal.pone.0269709
23.15636	2.853255	42.823824562147	44.4350234880243	5.033816	12.208435	10.1371/journal.pone.0269709
23.156376	3.177741	44.3470575760148	44.6789134988434	3.955862	11.515836	10.1371/journal.pone.0269709
23.156442	2.834626	43.2861567664279	43.9333338019556	4.802726	12.047757	10.1371/journal.pone.0269709
23.156446	3.359107	43.4360698271824	43.8387466716649	4.491064	12.207972	10.1371/journal.pone.0269709
23.156486	3.006339	43.8647053922915	44.8069537205902	5.010274	12.19999	10.1371/journal.pone.0269709
23.156498	3.111364	44.2306752248327	44.9928851250989	4.380682	11.958044	10.1371/journal.pone.0269709
23.15652	2.985158	43.973763754179	44.3932741624699	4.606194	11.572378	10.1371/journal.pone.0269709
23.156577	3.463286	43.2574070779628	43.7377971545939	4.065441	12.065077	10.1371/journal.pone.0269709
23.156831	2.64474	44.1223707479271	44.6588303541372	5.349092	11.831838	10.1371/journal.pone.0269709
23.156907	2.838468	44.2517268990579	44.6903435886306	5.270579	11.804617	10.1371/journal.pone.0269709
23.157173	2.8377	42.7025676959061	43.4765638133545	7.065711	12.077653	10.1371/journal.pone.0269709
23.157202	3.011559	43.4199983635485	45.366134953162	4.565995	11.943662	10.1371/journal.pone.0269709
23.157464	2.928009	43.7177071869579	44.3423264388789	5.065401	11.98184	10.1371/journal.pone.0269709
23.157752	3.043974	43.5937020469277	44.2673168825054	4.848226	11.924547	10.1371/journal.pone.0269709
23.157821	3.093505	44.4586419366843	45.175298227241	4.399605	11.616587	10.1371/journal.pone.0269709
23.157844	3.249491	43.2331144905102	43.7796282687978	4.529544	12.146007	10.1371/journal.pone.0269709
23.157908	2.864961	43.115094307083	43.5877172783132	5.142567	11.926813	10.1371/journal.pone.0269709
23.158041	3.404528	43.9869511894723	45.0280374579905	4.464157	11.754717	10.1371/journal.pone.0269709
23.158071	3.277885	44.1434695459108	45.0365576750835	4.134032	11.491141	10.1371/journal.pone.0269709
23.158723	3.361044	43.8360989690529	44.2486461880873	4.314983	12.422975	10.1371/journal.pone.0269709
23.158776	2.646596	43.7201367177253	45.1494809013683	4.916991	12.070756	10.1371/journal.pone.0269709
23.158873	2.714581	42.9401550374973	43.9263978388473	4.910463	11.943634	10.1371/journal.pone.0269709
23.158977	3.027482	44.2385542080237	44.2385542080237	4.895268	12.018778	10.1371/journal.pone.0269709
23.159026	2.325345	43.3671069937844	44.2937974115886	5.461531	11.826405	10.1371/journal.pone.0269709
23.1596	3.322431	44.40132801412	44.40132801412	4.370836	12.248268	10.1371/journal.pone.0269709
23.159629	3.180954	45.3942093667017	46.16935274261	4.429078	11.313361	10.1371/journal.pone.0269709
23.159977	3.457612	43.6065779650729	45.0912827928859	4.346592	12.112731	10.1371/journal.pone.0269709
23.16	3.155101	44.3876516315059	45.0632688294365	4.676703	12.495709	10.1371/journal.pone.0269709
23.160072	2.778578	41.5329357411033	41.9127826660156	5.281803	9.79034	10.1371/journal.pone.0269709
23.160194	2.870296	43.7015398480352	44.3191572873104	4.806978	11.792324	10.1371/journal.pone.0269709
23.160269	3.679351	43.5858934610957	43.7749436113875	3.433082	11.982194	10.1371/journal.pone.0269709
23.160506	3.483029	42.4191829726006	43.251824682349	4.276247	12.214131	10.1371/journal.pone.0269709
23.160531	2.977686	43.9407525026374	44.0606619360529	5.095338	11.728741	10.1371/journal.pone.0269709
23.160564	2.668229	43.504725193219	44.9070961993827	5.487529	12.043142	10.1371/journal.pone.0269709
23.160618	3.359638	46.0307073235333	46.1879794654402	4.37426	11.953611	10.1371/journal.pone.0269709
23.160768	3.120731	43.0589485298208	44.710840093502	5.035491	11.496392	10.1371/journal.pone.0269709
23.160974	2.81837	43.3911934005273	44.5381688808185	4.938901	11.633181	10.1371/journal.pone.0269709
23.161153	2.893734	43.7447360500953	44.218123351401	4.953692	12.031867	10.1371/journal.pone.0269709
23.161184	2.99858	43.6986540814543	44.8733375259434	4.875064	12.126583	10.1371/journal.pone.0269709
23.161786	3.157727	43.5121232510866	43.8044594886624	5.019336	12.722928	10.1371/journal.pone.0269709
23.161868	3.086983	43.5781439403526	46.1069227051253	4.629297	11.208335	10.1371/journal.pone.0269709
23.161884	3.455952	43.7444412156366	44.0582289218579	3.930825	11.613907	10.1371/journal.pone.0269709
23.161928	3.13706	42.2494270977686	43.4468727777729	4.869292	12.023756	10.1371/journal.pone.0269709
23.162046	2.898575	44.6027441722715	44.9871276831989	5.007229	11.949362	10.1371/journal.pone.0269709
23.16205	2.846816	43.392593687824	44.0520124395052	5.024844	12.41693	10.1371/journal.pone.0269709
23.162494	2.7237	43.0334570784299	43.0334570784299	4.877086	11.607393	10.1371/journal.pone.0269709
23.162536	3.334173	42.7641261312378	43.3852083306285	4.274738	12.482049	10.1371/journal.pone.0269709
23.162669	2.673772	45.1895430192399	45.9595370873719	5.18213	11.121506	10.1371/journal.pone.0269709
23.162737	3.302892	45.8484655911002	46.5363510950521	5.161204	12.108292	10.1371/journal.pone.0269709
23.162752	3.594294	43.9939980454933	44.2896762667438	3.492249	11.657752	10.1371/journal.pone.0269709
23.162836	2.89882	42.7035834822792	43.3580703436195	4.069307	12.444116	10.1371/journal.pone.0269709
23.162909	3.643563	43.285951355312	44.4784750538354	3.314111	11.941967	10.1371/journal.pone.0269709
23.162976	2.967995	43.516381500058	43.516381500058	4.8895	11.670055	10.1371/journal.pone.0269709
23.163375	3.289548	44.2057291410847	44.6938234725075	4.640329	11.772834	10.1371/journal.pone.0269709
23.163426	2.330328	44.8990609245003	45.4334410857502	5.512214	11.402741	10.1371/journal.pone.0269709
23.163684	2.836002	44.0096250027873	44.5325624735773	5.041539	11.823518	10.1371/journal.pone.0269709
23.163696	2.6001	43.0120408225686	43.4404697594479	5.228924	12.161313	10.1371/journal.pone.0269709
23.163781	2.6694	44.3047986363311	45.7799561651833	5.483252	11.717673	10.1371/journal.pone.0269709
23.163941	2.766321	43.5278307276822	44.2637695734389	5.310023	11.177649	10.1371/journal.pone.0269709
23.163994	2.705418	41.3197895837157	42.7193289457946	4.385913	12.458347	10.1371/journal.pone.0269709
23.164053	3.130804	42.8733122206089	44.548456841455	4.730555	12.21102	10.1371/journal.pone.0269709
23.164469	3.235134	43.5357308385059	44.0388664200055	4.39136	12.17837	10.1371/journal.pone.0269709
23.164534	3.430414	44.8225743218046	45.9906258159078	4.213237	11.580479	10.1371/journal.pone.0269709
23.164646	3.083155	45.5703893736603	45.5703893736603	4.586238	11.886174	10.1371/journal.pone.0269709
23.164711	3.441441	43.386691893939	44.4343682657246	4.093389	12.491375	10.1371/journal.pone.0269709
23.16474	3.340044	43.7839163188818	44.4348538303963	4.333911	12.110408	10.1371/journal.pone.0269709
23.164835	2.99792	42.0329605663577	44.381125910372	4.878619	12.253952	10.1371/journal.pone.0269709
23.164843	3.153442	42.7207781333412	43.5570254384644	4.41165	11.868521	10.1371/journal.pone.0269709
23.164894	2.970875	42.6849504121026	43.3289413834527	4.639838	11.832409	10.1371/journal.pone.0269709
23.164916	3.129053	43.7625582333775	44.4006621026733	4.428293	11.907048	10.1371/journal.pone.0269709
23.164972	2.932319	43.5013887576687	44.1210210192544	4.544298	11.843218	10.1371/journal.pone.0269709
23.165204	3.21244	43.2052814136	43.6270903677977	4.768845	12.360996	10.1371/journal.pone.0269709
23.165384	3.542232	46.0254657879417	46.7025702188711	3.980265	11.757001	10.1371/journal.pone.0269709
23.165455	3.325238	43.9243626379762	44.3115695473038	4.658107	11.958876	10.1371/journal.pone.0269709
23.165838	2.878359	43.696985037505	46.1308264771535	5.135056	11.718612	10.1371/journal.pone.0269709
23.165894	3.17861	42.6788293532216	43.6190443203093	4.288814	12.170118	10.1371/journal.pone.0269709
23.166121	2.615145	41.9610154192745	43.1901871894706	4.925794	11.791566	10.1371/journal.pone.0269709
23.166155	3.412111	43.6525166548902	43.8913741160277	4.697408	12.130838	10.1371/journal.pone.0269709
23.166167	3.271363	45.4885715186821	45.7325191002713	4.91124	11.423205	10.1371/journal.pone.0269709
23.166172	3.497473	44.5647685860503	45.4626521954891	4.913103	12.058158	10.1371/journal.pone.0269709
23.166212	2.919018	42.3202533447107	44.0256535852862	5.624495	11.981845	10.1371/journal.pone.0269709
23.166274	2.983966	41.6375409497505	43.4636917840873	4.906744	11.879039	10.1371/journal.pone.0269709
23.166567	2.851261	43.0851577184858	44.0538582238503	5.115842	12.058016	10.1371/journal.pone.0269709
23.166968	2.992524	43.6139374378421	44.0832793884611	4.604031	11.482318	10.1371/journal.pone.0269709
23.166973	3.582895	44.5972806097895	45.2845682267368	4.547987	12.018229	10.1371/journal.pone.0269709
23.167074	2.808155	44.4993056789816	47.478818468149	4.754015	11.332075	10.1371/journal.pone.0269709
23.167103	3.896771	42.8468541712714	43.2827649568884	4.425231	12.122019	10.1371/journal.pone.0269709
23.167227	3.202891	44.6988785548025	44.8718698713115	4.132134	12.123104	10.1371/journal.pone.0269709
23.167244	3.236871	44.4258228945813	44.6347626640724	4.733783	11.920816	10.1371/journal.pone.0269709
23.16725	3.501685	44.4017602831188	44.8777589682716	4.958039	12.468328	10.1371/journal.pone.0269709
23.167487	2.691729	43.3338092562557	43.6052877774572	5.628719	12.151419	10.1371/journal.pone.0269709
23.167716	3.049421	42.9681780855926	43.5589199246373	4.287522	11.868777	10.1371/journal.pone.0269709
23.16776	2.841163	42.9044548934978	43.4696201450713	4.775524	11.521565	10.1371/journal.pone.0269709
23.167794	3.235654	43.4322408784251	44.7710587141593	4.853914	11.795738	10.1371/journal.pone.0269709
23.167797	2.692818	42.0898357972619	42.7131601840956	4.558621	11.866697	10.1371/journal.pone.0269709
23.167834	3.063573	44.1765317770628	45.4564922780531	4.636935	11.171381	10.1371/journal.pone.0269709
23.167842	2.817619	41.5255617824075	42.5343356061162	5.231576	11.98485	10.1371/journal.pone.0269709
23.167869	2.999671	43.9758837556473	45.7597708296443	5.103336	11.801526	10.1371/journal.pone.0269709
23.167985	3.454934	44.3098417213067	44.7389096882474	4.12958	11.674444	10.1371/journal.pone.0269709
23.168031	2.51872	42.8946286774042	44.1550085451389	4.970162	11.263696	10.1371/journal.pone.0269709
23.16808	2.245372	43.4977052543939	44.5222348658041	4.929918	11.353401	10.1371/journal.pone.0269709
23.168393	2.839128	43.7920630875597	44.6455736724721	4.847315	12.058608	10.1371/journal.pone.0269709
23.168653	2.610811	44.7922713623301	45.8446914971477	5.156733	11.531248	10.1371/journal.pone.0269709
23.16884	2.850291	42.4745643431129	43.092144155288	4.649669	11.901346	10.1371/journal.pone.0269709
23.168946	2.980192	45.1364625718422	46.0480097231566	4.575367	12.410572	10.1371/journal.pone.0269709
23.169208	3.00562	43.5021793625146	44.2812619805414	4.250095	11.675011	10.1371/journal.pone.0269709
23.1693	3.105397	45.552036014047	46.9321464066037	5.568296	11.567058	10.1371/journal.pone.0269709
23.169369	2.854892	44.1594224497083	46.0118747446341	4.46925	11.774662	10.1371/journal.pone.0269709
23.169376	2.251099	42.2321393713155	44.5471161978858	5.220306	11.959065	10.1371/journal.pone.0269709
23.169464	2.865243	43.2147856796316	44.1393705529584	4.063222	11.796224	10.1371/journal.pone.0269709
23.169606	3.489281	43.4961412156675	44.1169780954956	4.344256	11.907284	10.1371/journal.pone.0269709
23.169779	3.153881	44.9600215488388	44.9600215488388	4.811502	12.353833	10.1371/journal.pone.0269709
23.169864	2.860372	43.4628745920285	43.8679609469865	5.447597	12.274119	10.1371/journal.pone.0269709
23.170325	3.120974	42.5269822676975	43.1659810629882	4.455899	11.904044	10.1371/journal.pone.0269709
23.170417	2.769314	42.721848864909	44.7429013232763	5.198712	12.003284	10.1371/journal.pone.0269709
23.170424	3.123895	43.9046492486841	44.4264661688182	4.582986	12.36042	10.1371/journal.pone.0269709
23.170716	3.423466	43.320832545536	44.5746096419833	4.096762	12.479183	10.1371/journal.pone.0269709
23.170722	3.746399	43.0785089551604	43.7732914441308	3.656925	12.023337	10.1371/journal.pone.0269709
23.170738	3.128151	44.5352891033034	45.0696717031635	5.401962	12.088669	10.1371/journal.pone.0269709
23.170784	3.154443	42.7695237173166	42.7695237173166	4.217344	12.232743	10.1371/journal.pone.0269709
23.170942	3.121788	44.0656093183553	44.3056594277127	4.618585	12.26285	10.1371/journal.pone.0269709
23.171108	2.896347	43.4075952616655	44.6116113119184	4.849992	11.757321	10.1371/journal.pone.0269709
23.171242	2.971227	42.2755811733747	42.4041587486062	4.517117	11.603875	10.1371/journal.pone.0269709
23.171371	3.075369	43.043187812924	43.043187812924	4.730895	11.956551	10.1371/journal.pone.0269709
23.171522	3.129507	43.1618683884011	44.8839779093695	4.195123	11.933903	10.1371/journal.pone.0269709
23.171597	2.675285	42.6991154641014	44.9827805915895	4.561828	12.097263	10.1371/journal.pone.0269709
23.171759	2.873059	42.4918157615301	43.0866208318641	4.788546	11.964773	10.1371/journal.pone.0269709
23.172011	2.864935	42.9880558164559	43.319887268176	5.080208	12.175806	10.1371/journal.pone.0269709
23.172336	2.812268	43.3875173791111	43.8371807873911	4.917864	12.284695	10.1371/journal.pone.0269709
23.172543	2.995735	43.1844121545887	43.7637045230275	3.791464	11.807217	10.1371/journal.pone.0269709
23.172654	2.656861	43.980880892086	44.8397248873626	4.939329	11.558729	10.1371/journal.pone.0269709
23.172673	3.180362	43.8859750046292	45.4466925109102	4.99953	11.799412	10.1371/journal.pone.0269709
23.172737	4.465936	43.2267521723844	44.1340083722541	5.664994	11.113835	10.1371/journal.pone.0269709
23.172922	2.884616	44.3520228596239	44.8261105519469	4.87603	11.557946	10.1371/journal.pone.0269709
23.173115	3.721229	43.4911471353831	45.3739966801023	4.802355	11.717332	10.1371/journal.pone.0269709
23.17321	3.403586	44.7633570209966	45.8657870582649	4.16099	11.837961	10.1371/journal.pone.0269709
23.173269	3.144641	43.9309319839834	44.2989717257055	5.024044	12.595968	10.1371/journal.pone.0269709
23.173275	3.135083	43.6477801320995	44.8272239250664	4.85094	11.936948	10.1371/journal.pone.0269709
23.173602	3.384931	43.4642683147802	43.8853929387558	4.312759	12.116844	10.1371/journal.pone.0269709
23.174287	4.040885	47.2464423428916	47.5794802882795	3.467603	11.763559	10.1371/journal.pone.0269709
23.174415	2.697839	43.0837222038186	43.844048732238	4.794816	11.730108	10.1371/journal.pone.0269709
23.174613	3.302941	44.1311979325416	44.5965322000837	5.020804	12.195791	10.1371/journal.pone.0269709
23.174646	2.710891	44.4707506320117	44.9952485017582	5.249784	11.46892	10.1371/journal.pone.0269709
23.174967	2.888002	41.7841523543049	42.132932585685	4.852118	12.243058	10.1371/journal.pone.0269709
23.175024	3.141234	42.7735511172452	43.1350641293791	4.211084	12.387067	10.1371/journal.pone.0269709
23.175122	2.836002	43.9024447352774	44.4264778648859	4.935201	11.791073	10.1371/journal.pone.0269709
23.17516	2.607127	42.7458245878543	43.5898959267018	5.107781	12.06872	10.1371/journal.pone.0269709
23.175205	2.969096	43.0237307425781	44.1248800783815	4.860934	12.028732	10.1371/journal.pone.0269709
23.175364	3.428005	44.6289253619241	45.5082666609135	4.23718	11.835591	10.1371/journal.pone.0269709
23.175384	3.343529	44.7870524944066	45.7182891850441	4.640078	11.89972	10.1371/journal.pone.0269709
23.175448	2.73428	41.9891903028484	42.1219161765132	4.736111	11.967565	10.1371/journal.pone.0269709
23.175573	2.607971	42.6642462871045	44.2036795535782	4.765916	12.04884	10.1371/journal.pone.0269709
23.175616	2.926844	42.7436807742343	44.6328737844485	4.133806	11.805748	10.1371/journal.pone.0269709
23.175662	2.700468	43.8936460208297	44.2857941407336	4.922698	11.788213	10.1371/journal.pone.0269709
23.17567	2.589984	44.2185636474144	45.6404017761757	5.299019	11.575875	10.1371/journal.pone.0269709
23.175868	3.102945	42.7303084495228	44.4735634643681	5.144254	11.84881	10.1371/journal.pone.0269709
23.176024	3.076591	43.5621527370391	44.1401383345396	4.610861	11.712048	10.1371/journal.pone.0269709
23.176074	2.380752	42.3623984573309	42.5185547823548	5.214099	11.201054	10.1371/journal.pone.0269709
23.176095	3.285156	42.8862238012824	44.4860848844588	3.801464	11.889971	10.1371/journal.pone.0269709
23.176155	2.674233	41.5350160491302	42.416480065574	4.960975	12.16025	10.1371/journal.pone.0269709
23.176286	2.526339	41.2908889910048	41.8134628943614	4.958852	12.491465	10.1371/journal.pone.0269709
23.176457	2.925281	42.7879377824083	43.2961743115523	4.709435	12.096595	10.1371/journal.pone.0269709
23.176516	3.185036	43.65654830762	43.8044936012343	4.195543	11.909915	10.1371/journal.pone.0269709
23.176646	2.963349	44.6614483568755	45.2162845611508	4.455148	11.608113	10.1371/journal.pone.0269709
23.17702	3.274727	45.0587746656739	45.0587746656739	4.535273	11.5494	10.1371/journal.pone.0269709
23.17705	2.645826	45.4507012740202	46.3202570218422	4.810975	10.883845	10.1371/journal.pone.0269709
23.177094	2.794508	44.3892921190264	46.0098298808693	4.709499	11.10331	10.1371/journal.pone.0269709
23.17714	3.242915	43.3157229785611	43.726463825971	4.647346	12.248058	10.1371/journal.pone.0269709
23.177493	2.65005	43.2625361690826	44.1975377191609	5.391227	11.679944	10.1371/journal.pone.0269709
23.177572	3.394166	45.0110126944392	45.5903771479146	4.696938	11.992034	10.1371/journal.pone.0269709
23.177587	3.032928	44.0042254487062	45.0842715203258	5.447091	12.092601	10.1371/journal.pone.0269709
23.177775	3.006702	42.6973220366129	44.1849815051486	4.570703	11.660751	10.1371/journal.pone.0269709
23.177802	3.138762	43.1817710744316	43.6538322244182	5.419033	12.234388	10.1371/journal.pone.0269709
23.177881	3.128093	44.4660047841469	46.7136756188524	5.153738	11.844162	10.1371/journal.pone.0269709
23.178228	3.337019	42.5992483599289	43.1472567932959	5.075832	12.691018	10.1371/journal.pone.0269709
23.17832	2.572081	44.2081900551352	44.5923191811185	4.949071	10.905899	10.1371/journal.pone.0269709
23.17835	2.941622	44.5987716110781	46.1852805663424	4.196977	11.398225	10.1371/journal.pone.0269709
23.178488	2.963346	43.8401759946005	44.2423816585112	4.726327	11.588954	10.1371/journal.pone.0269709
23.178549	2.830124	42.1596219499856	44.1688656218211	4.753673	11.953693	10.1371/journal.pone.0269709
23.178896	3.249923	44.5585024752083	44.9936049089556	4.590864	11.605849	10.1371/journal.pone.0269709
23.179024	2.682239	41.9940178121826	42.1498022705942	4.569238	11.739931	10.1371/journal.pone.0269709
23.179301	2.958066	43.9845033797692	44.4483368749329	4.793379	12.176176	10.1371/journal.pone.0269709
23.179454	3.122926	43.9922088820465	44.4152290937517	4.255451	11.875362	10.1371/journal.pone.0269709
23.17963	2.728193	43.3060297904424	44.6109095946369	4.748887	11.804775	10.1371/journal.pone.0269709
23.179727	3.188657	42.2290798077057	42.5501174194129	3.503272	11.319588	10.1371/journal.pone.0269709
23.17977	3.358781	44.2421786710226	44.8637815954013	4.271153	11.869165	10.1371/journal.pone.0269709
23.180211	3.224059	43.1414049985997	44.9729322911517	4.398874	11.38821	10.1371/journal.pone.0269709
23.18024	2.933758	43.6726089020176	44.2139815220928	4.432206	11.679727	10.1371/journal.pone.0269709
23.180265	2.592483	43.2967075259299	43.8767151407949	4.889452	11.966303	10.1371/journal.pone.0269709
23.180272	3.232639	45.5863313943947	46.3426771155329	4.920693	11.714288	10.1371/journal.pone.0269709
23.180371	3.272274	44.3390991240959	46.4318658800077	4.085659	11.089056	10.1371/journal.pone.0269709
23.180457	3.568599	44.2188764946472	44.892742260192	3.44553	11.392281	10.1371/journal.pone.0269709
23.180528	3.702696	42.7290371343819	44.0055393521003	3.649266	12.048554	10.1371/journal.pone.0269709
23.180844	2.825263	41.8897736698632	42.1253598285829	4.787284	12.427982	10.1371/journal.pone.0269709
23.180948	2.815936	42.3645520541724	42.5723218603764	5.016307	12.193268	10.1371/journal.pone.0269709
23.181154	3.165296	43.3602038122291	44.3222885692227	5.021236	11.528452	10.1371/journal.pone.0269709
23.181257	3.325738	44.7571061686299	45.0116610209818	4.34648	11.808429	10.1371/journal.pone.0269709
23.181467	2.852102	42.6054756936077	44.0660753499858	4.880367	11.858946	10.1371/journal.pone.0269709
23.18148	2.790906	41.6339300616589	42.8773156132504	4.582084	12.340893	10.1371/journal.pone.0269709
23.181668	3.380341	45.0704481151004	45.4583780396839	4.746101	12.281519	10.1371/journal.pone.0269709
23.18171	2.775776	42.3868027465141	43.6613940520374	4.64829	11.192742	10.1371/journal.pone.0269709
23.181737	2.81607	44.1605087290606	44.5810216147286	4.998245	12.174431	10.1371/journal.pone.0269709
23.181844	2.899077	42.9958871726771	43.6134809204913	4.839055	11.98036	10.1371/journal.pone.0269709
23.181944	3.434496	45.0690156860205	45.7604409055768	4.281396	11.845513	10.1371/journal.pone.0269709
23.181955	3.381582	42.5001898341813	45.3762355444758	4.452851	11.965021	10.1371/journal.pone.0269709
23.182013	3.028386	43.3533362415394	43.8720895255809	4.911736	12.348446	10.1371/journal.pone.0269709
23.182075	3.032778	43.2710836592234	44.3601083937606	5.100885	12.383182	10.1371/journal.pone.0269709
23.182075	2.71827	42.695825828356	43.1369441405331	4.920997	11.960839	10.1371/journal.pone.0269709
23.182185	3.089879	44.8640261096668	45.365201973272	4.578368	12.289625	10.1371/journal.pone.0269709
23.182224	2.83994	42.9009317701039	43.3361629172647	5.197102	11.945698	10.1371/journal.pone.0269709
23.182456	2.907322	42.9403080098751	43.2780084370958	4.863643	12.30693	10.1371/journal.pone.0269709
23.18253	2.960542	44.4479036985792	45.0423397994114	5.024663	12.114017	10.1371/journal.pone.0269709
23.182615	3.130967	42.6668568028226	44.1861442463552	4.418592	12.486052	10.1371/journal.pone.0269709
23.182846	2.921972	44.2057175609603	44.9855566372823	5.283968	12.166957	10.1371/journal.pone.0269709
23.182903	2.703471	42.2530397462764	43.0450488436952	5.278622	11.4646	10.1371/journal.pone.0269709
23.182956	3.227685	45.4072668579019	46.6562599014952	4.86889	12.185674	10.1371/journal.pone.0269709
23.183014	2.86559	44.3162417515985	44.5728023759483	4.915506	12.081809	10.1371/journal.pone.0269709
23.183153	3.153293	43.7960580433375	43.9396369635589	5.097913	11.870004	10.1371/journal.pone.0269709
23.183294	3.308772	44.13169997662	44.6536248092629	4.79466	12.175024	10.1371/journal.pone.0269709
23.183314	3.019709	43.4357400079458	44.0570901564712	4.979376	11.694975	10.1371/journal.pone.0269709
23.183327	2.464474	42.2539125871088	42.6315986925299	5.093817	11.957076	10.1371/journal.pone.0269709
23.183463	3.165251	41.8989419865387	42.8139972213399	4.385792	12.224917	10.1371/journal.pone.0269709
23.183606	2.526212	40.8836835581088	42.3950875461698	4.921919	11.615443	10.1371/journal.pone.0269709
23.183707	3.070971	43.0741270629316	43.3437319762315	4.619337	12.314613	10.1371/journal.pone.0269709
23.183994	2.68913	43.3055019030683	44.3447792792811	5.001766	11.779193	10.1371/journal.pone.0269709
23.184021	2.611641	45.4011830135812	46.159975567354	4.876117	10.997276	10.1371/journal.pone.0269709
23.184184	2.745836	43.7250645673454	44.0198367079266	5.037112	11.870819	10.1371/journal.pone.0269709
23.184231	2.487583	43.7211448540472	44.4364276008806	5.403896	11.837937	10.1371/journal.pone.0269709
23.18427	2.683215	42.5493020338566	42.7697405163011	4.898202	12.063837	10.1371/journal.pone.0269709
23.184311	2.691604	42.0801640216219	44.4454394369981	5.211599	11.158981	10.1371/journal.pone.0269709
23.184337	2.759613	43.7459834706288	45.2989549833078	4.871158	12.024995	10.1371/journal.pone.0269709
23.184562	2.447054	43.2259161845003	43.6575026873618	5.197935	12.017889	10.1371/journal.pone.0269709
23.184771	2.987077	43.0424796753411	43.6561530146223	4.362692	11.699591	10.1371/journal.pone.0269709
23.18526	2.953107	42.2123630818552	44.5056549214815	5.0413	11.705374	10.1371/journal.pone.0269709
23.185655	2.867825	43.3464986817527	43.4873925217147	5.610619	12.294633	10.1371/journal.pone.0269709
23.185778	2.818385	43.9321786091033	44.5166911871197	4.598292	11.64432	10.1371/journal.pone.0269709
23.185791	3.224345	46.5031491932634	47.1718023597921	4.594846	11.977538	10.1371/journal.pone.0269709
23.185963	3.704284	46.2954770759201	46.7212804980945	4.109422	11.859116	10.1371/journal.pone.0269709
23.186153	2.977372	43.9146065836778	44.6544283101931	4.679658	11.591231	10.1371/journal.pone.0269709
23.186173	3.382759	43.0566688273673	45.3645495199423	4.018996	12.019258	10.1371/journal.pone.0269709
23.18621	3.043325	42.338723335072	42.8778167708291	4.123885	11.726151	10.1371/journal.pone.0269709
23.18622	2.944984	42.5307658108595	43.0965462236316	4.484283	11.63849	10.1371/journal.pone.0269709
23.186598	2.540957	44.1009405848608	44.7614631786236	5.172259	11.610661	10.1371/journal.pone.0269709
23.187152	2.806122	41.8392613678203	42.02153594379	5.303801	12.132709	10.1371/journal.pone.0269709
23.187199	2.94815	43.2813550975498	43.6864136159743	4.275803	11.58765	10.1371/journal.pone.0269709
23.187234	3.418863	43.9478646806833	44.6216677530115	4.618683	12.062251	10.1371/journal.pone.0269709
23.187239	2.850781	43.5895975459638	43.8282545368412	5.07254	11.537741	10.1371/journal.pone.0269709
23.187352	3.0291	44.4224430869531	45.3955037871956	4.766278	12.225082	10.1371/journal.pone.0269709
23.187498	2.462498	42.4805627824957	42.9353533515973	4.923849	11.802983	10.1371/journal.pone.0269709
23.187794	3.42104	44.7344266206289	45.5103530996596	4.307808	11.679495	10.1371/journal.pone.0269709
23.188086	3.387257	45.0102803480315	45.58981673434	4.347564	12.389543	10.1371/journal.pone.0269709
23.188355	2.617918	44.2705337557245	44.8870402669336	5.040903	11.509062	10.1371/journal.pone.0269709
23.188426	2.753919	42.985110212549	43.305668602954	4.998637	11.710306	10.1371/journal.pone.0269709
23.188648	2.980685	44.8657676054269	44.8657676054269	4.63148	11.594926	10.1371/journal.pone.0269709
23.18886	3.191071	43.3301818917585	43.779083093478	4.481749	12.201782	10.1371/journal.pone.0269709
23.189147	3.579824	44.8460703481371	45.157509392762	4.677261	11.91967	10.1371/journal.pone.0269709
23.189199	3.012597	43.396142230824	44.1361842562111	4.864489	11.831708	10.1371/journal.pone.0269709
23.189356	2.647376	43.5613037259306	44.2409433873226	4.724598	11.623975	10.1371/journal.pone.0269709
23.189489	3.552514	45.0375553161263	45.8387513605621	4.703238	11.720531	10.1371/journal.pone.0269709
23.189591	3.490253	42.832275661673	43.3213719281617	3.78205	11.371756	10.1371/journal.pone.0269709
23.189885	2.776363	42.0178424566208	42.9598865400757	4.847501	11.873271	10.1371/journal.pone.0269709
23.189988	3.107885	44.1194983475777	44.4058497306045	4.397644	11.845278	10.1371/journal.pone.0269709
23.190054	2.975169	41.9639684311593	43.7486202981413	5.008035	12.152474	10.1371/journal.pone.0269709
23.190311	3.408077	43.2180340212364	43.4073607823048	5.064555	12.281099	10.1371/journal.pone.0269709
23.190406	3.721303	45.6131255519188	46.0390271810324	4.102102	11.471009	10.1371/journal.pone.0269709
23.190701	3.326351	44.3592571460792	44.5324802097658	4.352861	11.749796	10.1371/journal.pone.0269709
23.190711	2.660012	42.8777459543735	43.1574640034782	5.090697	12.148866	10.1371/journal.pone.0269709
23.190988	3.070261	41.3132496671682	43.6307619753837	5.119806	12.153179	10.1371/journal.pone.0269709
23.191029	3.219173	44.0756570733659	44.6037757393522	4.923683	12.203765	10.1371/journal.pone.0269709
23.191112	2.760098	41.7807797766666	42.3285439996749	4.833199	12.258311	10.1371/journal.pone.0269709
23.191227	3.42371	44.8433472403072	46.9924419444929	4.485761	11.979029	10.1371/journal.pone.0269709
23.191258	3.285803	42.8497427745812	43.5192039609052	5.038389	12.535687	10.1371/journal.pone.0269709
23.191325	3.225438	44.3101442265655	45.5975652116112	4.687529	11.928304	10.1371/journal.pone.0269709
23.191518	2.886301	42.7958537601642	43.0761502097904	5.42642	12.405074	10.1371/journal.pone.0269709
23.191564	3.088931	44.0355509767281	44.0355509767281	4.944392	11.498223	10.1371/journal.pone.0269709
23.191778	3.079893	44.7007552639609	45.167728855514	4.881433	11.551431	10.1371/journal.pone.0269709
23.19178	2.96645	41.4774220878886	42.370248176667	4.693962	12.605042	10.1371/journal.pone.0269709
23.191781	3.396666	45.2116508079824	45.9960913543702	4.232478	11.800134	10.1371/journal.pone.0269709
23.191857	3.593265	44.4940082061453	45.368562100219	4.196768	12.0056	10.1371/journal.pone.0269709
23.192043	2.60231	43.2991349281869	43.9940095149592	5.233351	11.80205	10.1371/journal.pone.0269709
23.192086	2.92736	43.0625690835252	43.2536151051108	4.063459	12.013592	10.1371/journal.pone.0269709
23.19219	3.250655	45.5249328254325	47.2938196156267	4.765354	11.556505	10.1371/journal.pone.0269709
23.192298	3.346479	43.3894473521445	44.1080758946425	4.349636	12.019929	10.1371/journal.pone.0269709
23.192493	3.552872	44.9219974436389	45.9741931529102	4.271299	12.434838	10.1371/journal.pone.0269709
23.192679	2.85293	42.6307263328418	43.4764518011038	4.973183	11.695102	10.1371/journal.pone.0269709
23.192785	2.930448	46.1022242718171	46.9551694302509	5.130285	11.27538	10.1371/journal.pone.0269709
23.192888	2.898177	44.3889535031302	45.3849734992097	4.719924	11.883483	10.1371/journal.pone.0269709
23.192935	2.987359	43.0939103771796	43.7260106149911	4.768087	12.02232	10.1371/journal.pone.0269709
23.192994	3.061288	44.8159617591706	45.6912785841254	4.433839	11.915225	10.1371/journal.pone.0269709
23.193209	2.91161	42.4858783234657	42.7342527127704	4.528167	11.918182	10.1371/journal.pone.0269709
23.193468	2.974998	43.5778175867418	43.5778175867418	4.140319	11.29893	10.1371/journal.pone.0269709
23.193529	2.896304	42.8484208230375	43.7211221987877	4.66749	11.823311	10.1371/journal.pone.0269709
23.193861	2.901902	42.908900526489	43.9876563467932	5.076335	12.189324	10.1371/journal.pone.0269709
23.193921	2.4923	44.0129939398998	44.9699540746842	5.138781	11.486701	10.1371/journal.pone.0269709
23.19406	2.987117	43.898236214393	45.1158032437661	4.444951	11.777188	10.1371/journal.pone.0269709
23.194106	3.347547	42.8330258239361	43.2915481173051	5.241032	12.206359	10.1371/journal.pone.0269709
23.194192	2.959118	43.5204329399774	44.1458369167763	4.995632	11.829873	10.1371/journal.pone.0269709
23.194304	3.076829	43.9524204304915	45.0812664964042	4.391207	11.461694	10.1371/journal.pone.0269709
23.194439	2.680711	41.3110347587986	42.7920825898605	5.046687	11.228157	10.1371/journal.pone.0269709
23.194446	3.242981	42.7522031635364	43.1554497660975	4.369524	12.090987	10.1371/journal.pone.0269709
23.19449	2.932083	42.9794774586967	43.7198082339102	4.504894	11.473615	10.1371/journal.pone.0269709
23.19473	2.842427	43.7537077216025	44.7564651542739	4.940013	11.831424	10.1371/journal.pone.0269709
23.194766	3.527797	44.5636976328688	45.4307195660619	4.128914	11.584141	10.1371/journal.pone.0269709
23.195122	3.215481	43.4008521998445	44.064464418304	4.568376	12.196896	10.1371/journal.pone.0269709
23.195279	3.447355	45.0513765898631	45.5005730375873	4.937299	12.139457	10.1371/journal.pone.0269709
23.195304	3.386123	41.9911023653495	42.7897496805983	4.326922	12.40797	10.1371/journal.pone.0269709
23.195582	3.099146	43.933156515938	44.77497886621	4.36229	12.059241	10.1371/journal.pone.0269709
23.195637	2.868563	41.7789747402462	42.1817211042087	4.563818	12.026863	10.1371/journal.pone.0269709
23.195702	3.064206	45.2986753056721	45.5983784000684	4.920028	11.59362	10.1371/journal.pone.0269709
23.195726	2.936382	42.7965320987305	43.4626563061996	4.650742	12.189608	10.1371/journal.pone.0269709
23.19577	3.129614	43.4769222564355	43.9301371544439	4.176724	11.551312	10.1371/journal.pone.0269709
23.195818	2.602696	43.297496262945	43.7059484508087	5.027986	11.643449	10.1371/journal.pone.0269709
23.196039	2.998946	44.0868669338178	45.4732614527946	4.723394	12.377123	10.1371/journal.pone.0269709
23.196044	3.222839	45.3290891875013	46.2494758392738	3.863145	11.32926	10.1371/journal.pone.0269709
23.19608	3.579185	43.92271632133	44.5789724091164	4.276967	12.159785	10.1371/journal.pone.0269709
23.196363	3.173989	42.9674669436954	43.3693751044881	4.325781	12.034506	10.1371/journal.pone.0269709
23.196434	3.273532	43.3954670702338	44.0508337484988	4.931163	12.392011	10.1371/journal.pone.0269709
23.196651	3.139679	42.5540928715653	43.7741487387209	4.283394	12.050447	10.1371/journal.pone.0269709
23.196943	2.945584	46.3970842560052	47.2938262429028	5.223063	11.535257	10.1371/journal.pone.0269709
23.196945	3.083617	45.1487500819366	47.118458457156	5.146637	12.41652	10.1371/journal.pone.0269709
23.197084	2.908835	42.059004483926	42.4914359297762	5.045475	12.010031	10.1371/journal.pone.0269709
23.197143	2.999046	37.2081106404944	43.1025730128852	5.116689	13.127611	10.1371/journal.pone.0269709
23.197192	3.170702	42.3593518906202	42.5549728291227	5.296222	12.229096	10.1371/journal.pone.0269709
23.197612	3.290691	42.3037029841345	42.8548953559642	4.682185	12.48224	10.1371/journal.pone.0269709
23.197714	3.10038	43.0424686966473	44.7976222616707	5.079919	11.881392	10.1371/journal.pone.0269709
23.197843	3.00779	43.1857604455798	44.4456384408549	4.878755	11.783736	10.1371/journal.pone.0269709
23.197847	3.336321	43.2687426090577	43.6955424073331	4.373088	11.947615	10.1371/journal.pone.0269709
23.197961	2.802497	42.6474689453767	43.1893526152785	4.73379	11.930832	10.1371/journal.pone.0269709
23.198068	3.191128	44.3837406379896	44.9578954323311	4.995551	12.0501	10.1371/journal.pone.0269709
23.198161	2.931451	45.3173604967159	45.6033628933206	4.938939	11.809716	10.1371/journal.pone.0269709
23.198297	2.557228	42.4604623900321	43.4333531603909	5.441087	12.204084	10.1371/journal.pone.0269709
23.198512	3.297681	43.5567499927728	44.304246118948	5.168352	12.340132	10.1371/journal.pone.0269709
23.198996	3.405119	43.3285297506523	43.622928831809	4.66758	12.361382	10.1371/journal.pone.0269709
23.199042	3.108793	43.5893779853881	43.9629320188482	4.408554	11.593228	10.1371/journal.pone.0269709
23.199147	3.089017	43.1786276156173	44.5428243291719	4.174695	12.210239	10.1371/journal.pone.0269709
23.199598	2.693279	43.5822744239586	43.9307375625899	5.250056	11.625402	10.1371/journal.pone.0269709
23.199662	2.535959	42.1318280557029	42.2548383667923	4.989927	12.601992	10.1371/journal.pone.0269709
23.199669	2.863361	42.9254092476721	43.1621223026551	4.788881	11.924761	10.1371/journal.pone.0269709
23.199759	3.11485	45.3807749557285	45.8835083658891	4.907981	12.334129	10.1371/journal.pone.0269709
23.199828	3.233063	42.1639619682312	43.2531550132842	4.708409	12.133618	10.1371/journal.pone.0269709
23.19999	3.117795	45.202543557171	45.4811603557907	4.718185	11.563572	10.1371/journal.pone.0269709
23.20045	3.226376	43.9529756555212	44.8588262830987	4.925366	12.717717	10.1371/journal.pone.0269709
23.200626	2.578555	43.0665639364294	43.7968196112166	5.152079	11.80066	10.1371/journal.pone.0269709
23.200689	3.208239	44.5986007007332	44.5986007007332	4.643312	11.651054	10.1371/journal.pone.0269709
23.200765	2.902727	43.9776830523822	45.0723320785196	4.680431	11.124872	10.1371/journal.pone.0269709
23.200795	2.982292	43.7491590439428	45.2905783117041	4.624599	11.564782	10.1371/journal.pone.0269709
23.20126	3.023688	44.3187382645623	44.7537588516305	4.966412	12.011854	10.1371/journal.pone.0269709
23.201357	3.065464	43.0523243280202	44.4713893481338	4.547871	11.611601	10.1371/journal.pone.0269709
23.201491	3.032024	43.1140092809452	43.2824763167908	4.706925	12.019252	10.1371/journal.pone.0269709
23.201867	3.703008	43.4823108161958	44.5406845830636	4.128197	11.981262	10.1371/journal.pone.0269709
23.202257	2.495576	45.8078426827027	50.2335300999312	5.046474	11.525282	10.1371/journal.pone.0269709
23.202263	3.110925	42.9495156758097	43.834954577246	4.804803	11.976851	10.1371/journal.pone.0269709
23.202444	2.894898	42.8466692268874	43.831413603998	5.079105	12.080809	10.1371/journal.pone.0269709
23.202679	3.125944	41.2890502662073	42.0002994154678	4.185413	12.176008	10.1371/journal.pone.0269709
23.202802	3.188411	45.8207100105693	46.7244758032976	4.573984	11.955204	10.1371/journal.pone.0269709
23.202848	2.670198	41.6845961892745	43.0246466847884	5.272527	12.392995	10.1371/journal.pone.0269709
23.202902	3.16939	43.4182444106247	44.7555036671665	5.276911	12.195605	10.1371/journal.pone.0269709
23.203238	3.41012	45.3892033408068	46.1164862817459	4.957029	12.114658	10.1371/journal.pone.0269709
23.203303	2.864326	42.6405074207749	42.9779012088951	5.111798	12.233628	10.1371/journal.pone.0269709
23.203533	3.095385	44.470656877061	45.09779004794	4.468589	11.568681	10.1371/journal.pone.0269709
23.203646	3.545407	45.2090224081366	46.5445145531251	4.453501	12.551378	10.1371/journal.pone.0269709
23.20365	2.726469	41.2589921681264	42.1909491100898	5.117954	11.951699	10.1371/journal.pone.0269709
23.203751	2.9783	44.2882581657706	45.2597851320198	4.678785	11.39702	10.1371/journal.pone.0269709
23.203913	3.589772	44.1770811135714	45.3173544117888	4.016173	12.120086	10.1371/journal.pone.0269709
23.203951	3.312131	45.6410498442186	46.9543593888059	4.70577	11.506313	10.1371/journal.pone.0269709
23.204213	3.514101	45.6314356379755	46.0751922564189	4.330163	11.933498	10.1371/journal.pone.0269709
23.204247	3.044238	42.6480994743227	43.196975520562	4.422275	12.105509	10.1371/journal.pone.0269709
23.204506	3.040047	43.9184353325439	44.3903313517928	4.500838	11.790701	10.1371/journal.pone.0269709
23.204642	2.763506	42.756536049144	43.520870675315	4.650526	12.064105	10.1371/journal.pone.0269709
23.204851	2.9688	41.8720153007168	43.0057434011032	4.812764	12.117942	10.1371/journal.pone.0269709
23.204875	3.532706	45.5996783297358	46.0602517223463	4.429645	11.463516	10.1371/journal.pone.0269709
23.204984	3.043273	42.9087641436822	43.3514763008076	4.533435	12.113748	10.1371/journal.pone.0269709
23.205025	3.168081	43.2056464595245	43.6136612718829	4.591161	11.881894	10.1371/journal.pone.0269709
23.205031	3.180878	43.7690338559637	44.2072288184502	4.358715	12.169033	10.1371/journal.pone.0269709
23.205163	2.237622	42.7291831965303	43.112885758134	5.299575	11.819104	10.1371/journal.pone.0269709
23.205539	2.908	41.5100048336095	42.4608844042367	4.702022	12.440104	10.1371/journal.pone.0269709
23.205547	2.714669	42.5817645580429	43.5475610978734	5.792089	11.913607	10.1371/journal.pone.0269709
23.206292	3.186336	44.4435489892352	44.9044015227848	4.91347	11.889168	10.1371/journal.pone.0269709
23.206353	3.461131	44.3066016836509	45.6895590084377	4.290437	12.253594	10.1371/journal.pone.0269709
23.206538	3.462004	43.0828147438966	43.6278968277154	4.350958	12.168788	10.1371/journal.pone.0269709
23.206631	2.634153	44.6462351384258	45.8725010870084	4.80934	11.94707	10.1371/journal.pone.0269709
23.206836	2.554035	42.7145440807767	43.3992783760877	5.329903	11.986638	10.1371/journal.pone.0269709
23.206992	2.848587	42.4911898452225	42.4911898452225	4.732306	12.333635	10.1371/journal.pone.0269709
23.207021	3.135497	42.2520558598469	42.5594429315701	5.229736	12.895112	10.1371/journal.pone.0269709
23.207129	2.889165	44.0446078568272	44.2920651585492	5.261945	11.705302	10.1371/journal.pone.0269709
23.207158	3.186941	42.9803422559675	43.5843962437611	4.218338	12.336055	10.1371/journal.pone.0269709
23.207275	3.319027	43.5870305144083	44.0771882332322	5.083057	12.064609	10.1371/journal.pone.0269709
23.207463	3.095487	45.0864577914609	45.8969987034608	5.173908	12.140314	10.1371/journal.pone.0269709
23.207522	2.979124	42.3175152759961	44.0519951899137	4.308291	11.955028	10.1371/journal.pone.0269709
23.207539	2.883429	44.7017795281744	47.1140514622247	4.484601	11.472818	10.1371/journal.pone.0269709
23.207575	2.46634	41.9959512170053	42.6703307943117	4.905626	11.683462	10.1371/journal.pone.0269709
23.207669	3.18426	42.2596742411446	43.5158035860375	4.66558	12.275797	10.1371/journal.pone.0269709
23.207747	2.787804	42.6990020199475	45.1177271894798	4.7881	11.948511	10.1371/journal.pone.0269709
23.207839	3.72215	45.6083916197317	49.9388230921261	3.700495	12.13068	10.1371/journal.pone.0269709
23.208075	3.126458	44.1363862722369	44.8817873563417	5.031307	11.687641	10.1371/journal.pone.0269709
23.208348	3.30563	43.7602261165438	44.3276500251256	4.405169	12.181082	10.1371/journal.pone.0269709
23.208465	2.899611	42.6921640714891	43.4055911031271	4.115575	12.138678	10.1371/journal.pone.0269709
23.208689	3.200177	43.7154817698669	44.1722994528525	4.789052	12.315588	10.1371/journal.pone.0269709
23.208824	3.405043	42.0824516799938	42.6274687619594	3.813039	12.24672	10.1371/journal.pone.0269709
23.20884	3.104562	44.4116346639717	45.0327177705509	4.678654	11.897295	10.1371/journal.pone.0269709
23.20911	2.882194	43.4838010279184	44.3800112429362	4.636105	12.13522	10.1371/journal.pone.0269709
23.209188	3.376361	41.7564430191579	44.3740361794994	4.513912	12.709827	10.1371/journal.pone.0269709
23.209223	2.902188	42.8411379520184	43.0707464128449	5.059069	12.31926	10.1371/journal.pone.0269709
23.209373	3.418402	43.4158762404398	43.8443847814387	3.937861	11.594635	10.1371/journal.pone.0269709
23.209392	2.282501	42.9926940444992	42.9926940444992	5.504021	11.640191	10.1371/journal.pone.0269709
23.209762	3.280868	44.2613663188707	44.8884193597169	4.780991	11.922383	10.1371/journal.pone.0269709
23.209793	3.351744	45.0781655390447	45.5396079221916	4.282018	12.125331	10.1371/journal.pone.0269709
23.210019	2.933455	42.1906959452179	42.5338906890352	5.091762	12.413759	10.1371/journal.pone.0269709
23.210055	2.698529	42.7109818096776	42.9133634502497	5.053161	11.98204	10.1371/journal.pone.0269709
23.210107	3.366625	44.668482434963	45.7067234522485	4.117514	12.060102	10.1371/journal.pone.0269709
23.210114	2.574154	42.5366407472535	42.794220409128	5.984603	12.509016	10.1371/journal.pone.0269709
23.210158	2.87743	45.5280157150569	46.9442688767426	4.915538	12.055626	10.1371/journal.pone.0269709
23.210537	2.478716	42.3462136086051	42.8411107614712	5.687997	12.274345	10.1371/journal.pone.0269709
23.210711	2.949709	42.374642310936	42.8215751209059	4.969222	12.014824	10.1371/journal.pone.0269709
23.210746	2.686926	42.5746955688509	43.533770984245	4.683551	11.826455	10.1371/journal.pone.0269709
23.21123	2.928836	41.8707270147698	42.4592711800054	4.681455	12.324541	10.1371/journal.pone.0269709
23.211305	2.965936	45.0472215007252	45.4348539582441	4.58674	11.752187	10.1371/journal.pone.0269709
23.211603	3.785798	44.6963745479376	45.6856131334158	4.167927	12.808467	10.1371/journal.pone.0269709
23.212067	2.943296	44.3728460270131	45.1190481124129	5.121454	11.940346	10.1371/journal.pone.0269709
23.212177	3.455313	45.5656150932759	45.7525501454728	4.162327	12.243912	10.1371/journal.pone.0269709
23.212279	2.908602	42.7397943069834	43.6354609553128	4.389465	11.670112	10.1371/journal.pone.0269709
23.212334	3.347998	44.9835120433857	45.4633932125511	4.404011	11.766294	10.1371/journal.pone.0269709
23.212445	2.639184	43.5549849744981	45.1937244061243	4.807696	12.106773	10.1371/journal.pone.0269709
23.212453	3.125434	42.6112314115605	45.4841760214702	4.831104	11.962961	10.1371/journal.pone.0269709
23.212602	2.76745	43.4148262853812	43.728582711934	4.937357	11.91916	10.1371/journal.pone.0269709
23.212655	3.082129	42.8218630796621	43.4689314988886	4.04305	11.857988	10.1371/journal.pone.0269709
23.212691	3.419464	44.4353218545816	45.7779877461482	4.213934	12.005091	10.1371/journal.pone.0269709
23.212724	3.076684	41.8039746599789	42.0544345123985	4.213683	12.594372	10.1371/journal.pone.0269709
23.212743	3.357229	43.8139960207804	44.2368958517981	4.195915	12.225072	10.1371/journal.pone.0269709
23.212934	2.886328	42.8703605378268	43.2392183169272	4.84121	12.407565	10.1371/journal.pone.0269709
23.212954	3.356843	42.4882637973555	42.8476102840359	4.375225	12.105397	10.1371/journal.pone.0269709
23.21298	1.900148	42.6510853089948	43.6218575621624	5.007955	12.21845	10.1371/journal.pone.0269709
23.213039	2.964863	42.6366450784173	43.1874348749478	4.768336	11.967819	10.1371/journal.pone.0269709
23.21327	3.206479	43.900171919577	43.900171919577	4.973583	12.41554	10.1371/journal.pone.0269709
23.21342	3.18057	45.8214689670538	46.998979391052	4.745274	11.2559	10.1371/journal.pone.0269709
23.213496	2.864121	42.4743291447143	42.7937591863936	4.5972	11.971812	10.1371/journal.pone.0269709
23.213531	2.367387	42.9599357548481	43.3496777673953	5.320856	11.688931	10.1371/journal.pone.0269709
23.213751	2.538556	44.1810020382169	44.3957676824068	4.830239	11.637016	10.1371/journal.pone.0269709
23.214	2.878659	44.125866582991	44.5048450281956	4.78596	11.548973	10.1371/journal.pone.0269709
23.21426	3.841844	47.1098294135629	47.6483929785328	3.278552	11.542317	10.1371/journal.pone.0269709
23.21436	2.920983	44.7972238728985	46.5984897394958	4.952722	11.39297	10.1371/journal.pone.0269709
23.214461	2.916325	44.2870958556464	45.0124594487754	4.670652	11.463922	10.1371/journal.pone.0269709
23.214476	2.958682	44.1044618425838	45.2542747187899	4.903076	12.069242	10.1371/journal.pone.0269709
23.21449	3.039809	42.8124276549255	42.9510078533532	5.084695	12.449349	10.1371/journal.pone.0269709
23.214749	2.911547	43.3758296511003	44.706250132463	4.517345	12.139148	10.1371/journal.pone.0269709
23.215044	2.945383	43.4387365158118	44.0602362829714	5.038219	12.127529	10.1371/journal.pone.0269709
23.215198	3.478128	45.8598663799757	46.8142260318445	4.44781	11.733738	10.1371/journal.pone.0269709
23.215252	3.269042	45.0282657433493	45.5972017503921	4.086744	11.688727	10.1371/journal.pone.0269709
23.216075	3.371835	44.8495328074	45.1684361094813	4.591872	11.999812	10.1371/journal.pone.0269709
23.216195	3.332074	43.7545982841715	44.0031181587374	4.501624	11.903608	10.1371/journal.pone.0269709
23.216249	2.794117	44.2859626620128	44.8533474950303	5.121013	11.784953	10.1371/journal.pone.0269709
23.216264	2.97703	46.1328127456145	46.6107172332873	5.198703	11.286939	10.1371/journal.pone.0269709
23.21629	2.814687	43.2339452185562	43.8897074409635	5.123604	11.928875	10.1371/journal.pone.0269709
23.216409	3.346658	45.3034363763909	45.6334655148915	4.462647	11.841442	10.1371/journal.pone.0269709
23.216513	2.607567	44.0573892204688	44.1977750250749	4.669651	11.617893	10.1371/journal.pone.0269709
23.216595	2.934715	44.1447744555184	44.8178542645549	5.015311	11.668816	10.1371/journal.pone.0269709
23.217179	2.720673	44.3597235791186	45.295258653374	5.004091	11.535546	10.1371/journal.pone.0269709
23.217189	2.677258	43.3385557898192	43.6593042634378	4.558458	11.68837	10.1371/journal.pone.0269709
23.217312	2.720709	43.7157365771317	44.2878629734832	5.282544	12.652824	10.1371/journal.pone.0269709
23.217596	2.484762	43.1514880614856	43.5699303190946	5.072186	12.076109	10.1371/journal.pone.0269709
23.217795	2.967735	44.6604673086041	45.5834314558902	4.955006	12.13469	10.1371/journal.pone.0269709
23.217955	3.108589	46.4834927820432	48.534048828273	4.941181	11.616464	10.1371/journal.pone.0269709
23.218084	3.616327	41.6682871000539	41.9563154572909	3.981125	12.972726	10.1371/journal.pone.0269709
23.218162	3.427455	43.721920810857	44.4252907454287	3.920841	11.407369	10.1371/journal.pone.0269709
23.218379	3.832126	46.3775619995861	48.0138484742693	4.09762	11.995802	10.1371/journal.pone.0269709
23.218388	2.468059	41.4188134191065	45.0997305374618	5.331835	11.747395	10.1371/journal.pone.0269709
23.218528	2.892926	43.7614120037748	44.6037108965875	5.131646	11.710418	10.1371/journal.pone.0269709
23.218576	3.347676	44.8659346052748	45.6414880720873	4.395053	11.940314	10.1371/journal.pone.0269709
23.21865	3.293553	44.5082902130424	46.1683422241021	4.404279	11.64741	10.1371/journal.pone.0269709
23.218745	2.904811	43.9222418849266	44.8852016083664	4.925353	11.91996	10.1371/journal.pone.0269709
23.218898	3.507645	43.4512525225866	44.1743692587227	4.118967	11.781868	10.1371/journal.pone.0269709
23.219078	3.285102	44.6955340222405	44.8988697856947	4.674201	11.887332	10.1371/journal.pone.0269709
23.219103	3.961375	45.1058604474127	45.9060320526117	3.88026	12.285885	10.1371/journal.pone.0269709
23.219224	3.2072	45.2088407328038	45.5346004949308	4.887652	11.517102	10.1371/journal.pone.0269709
23.21937	3.059006	45.0031982272874	46.1555187982881	4.662074	12.21456	10.1371/journal.pone.0269709
23.219464	3.679025	43.9571431529814	44.2937218406765	4.272929	12.742395	10.1371/journal.pone.0269709
23.219602	3.093454	43.3947472940643	43.7575822166074	4.832233	11.611732	10.1371/journal.pone.0269709
23.219605	2.219677	43.0593056135173	43.7161102998265	5.740639	11.363618	10.1371/journal.pone.0269709
23.219741	2.543054	42.5010889723463	44.3711542534583	5.129533	12.045278	10.1371/journal.pone.0269709
23.219931	3.198538	42.5719942879106	43.1885236000008	4.669152	12.263204	10.1371/journal.pone.0269709
23.220112	2.737671	41.7296165660272	42.1124661135023	4.514645	12.183549	10.1371/journal.pone.0269709
23.220195	2.942587	43.0189487316102	43.6086627090244	4.464402	11.882337	10.1371/journal.pone.0269709
23.220312	2.914159	43.1666767069159	43.898236214393	4.513736	12.477272	10.1371/journal.pone.0269709
23.220338	3.229965	45.1969683882359	46.529511911624	4.865041	11.432238	10.1371/journal.pone.0269709
23.220356	3.739542	41.5886853144992	42.4320678309607	3.743092	12.528071	10.1371/journal.pone.0269709
23.22036	3.248877	46.133720811024	47.0988306511654	4.687414	11.978372	10.1371/journal.pone.0269709
23.220447	2.479385	44.276103419532	44.276103419532	5.291048	12.562949	10.1371/journal.pone.0269709
23.220532	2.46358	42.0792196480407	43.6794762500775	4.715734	11.773028	10.1371/journal.pone.0269709
23.220574	3.156822	44.2112883012215	44.8907240069075	4.829676	11.612032	10.1371/journal.pone.0269709
23.22065	2.965676	43.6684895295901	45.8274606291194	4.717447	12.181673	10.1371/journal.pone.0269709
23.220694	2.895454	42.1150778592363	43.2523235468597	4.07302	11.66737	10.1371/journal.pone.0269709
23.221079	2.518043	42.4647523682121	44.086774790516	4.927138	11.30491	10.1371/journal.pone.0269709
23.221188	3.551885	44.1386662955967	44.731871199779	4.972225	12.249642	10.1371/journal.pone.0269709
23.221291	3.22478	43.7040920886011	44.6035635273688	4.939635	12.271301	10.1371/journal.pone.0269709
23.221466	3.300017	43.4553701760194	43.5770692426073	4.347823	12.110247	10.1371/journal.pone.0269709
23.221511	2.823	43.0357727369464	43.3870711670094	4.525831	12.105721	10.1371/journal.pone.0269709
23.221641	2.825396	42.3714077991261	43.5662351995818	4.894397	11.833977	10.1371/journal.pone.0269709
23.221726	3.084245	42.2287310773056	42.4028534921734	4.286201	11.951964	10.1371/journal.pone.0269709
23.221837	3.043483	43.2240339460431	45.5364497355176	4.834152	12.253415	10.1371/journal.pone.0269709
23.221872	2.984186	43.944288277656	44.220330713044	4.681346	11.948163	10.1371/journal.pone.0269709
23.22251	2.861346	42.7362765268817	42.8494000385708	4.944505	12.095747	10.1371/journal.pone.0269709
23.222601	2.752218	42.6334458435233	43.5924013600829	4.472946	11.697871	10.1371/journal.pone.0269709
23.222944	3.013613	42.0822208041033	42.4088796528981	4.148185	11.456564	10.1371/journal.pone.0269709
23.223212	3.193691	44.9329121666078	45.8649331397992	4.999459	11.687393	10.1371/journal.pone.0269709
23.223332	3.516074	44.5234095512542	44.7116456548428	4.51795	11.780728	10.1371/journal.pone.0269709
23.223506	3.001149	43.5110349786177	44.0539559799819	5.052489	11.766373	10.1371/journal.pone.0269709
23.223599	2.453654	42.4333215358222	42.7750148286718	4.947086	11.588696	10.1371/journal.pone.0269709
23.223605	2.861293	44.617514866556	45.2711257540661	4.904957	11.567008	10.1371/journal.pone.0269709
23.223631	3.006981	45.1737986613832	46.1793782189592	5.228945	12.279208	10.1371/journal.pone.0269709
23.223677	3.262592	45.5770295012347	46.2759260018464	4.670502	11.346087	10.1371/journal.pone.0269709
23.223725	3.106122	43.0497103615487	43.8419243370224	4.715568	12.404604	10.1371/journal.pone.0269709
23.223826	3.283997	43.1366574420256	44.1632304402034	4.166436	12.469591	10.1371/journal.pone.0269709
23.223839	3.027053	42.8028226781149	43.6737956967012	4.195583	11.732847	10.1371/journal.pone.0269709
23.224054	2.75599	42.6941568966623	43.6476672358754	5.119593	11.96899	10.1371/journal.pone.0269709
23.22431	2.692518	44.8013864933975	45.6084409264608	5.53976	11.743523	10.1371/journal.pone.0269709
23.224414	2.723403	45.5642432879482	46.6081167448394	5.436746	11.64831	10.1371/journal.pone.0269709
23.22451	2.916494	43.5365226921386	46.1697443304238	4.84153	11.585317	10.1371/journal.pone.0269709
23.224616	3.137386	43.2372241369017	44.6297810892708	4.928549	11.968019	10.1371/journal.pone.0269709
23.224783	3.088858	44.0798824118526	45.353570387599	5.09202	12.123714	10.1371/journal.pone.0269709
23.225091	2.63905	43.1375616579548	44.1103126382123	5.186912	11.630622	10.1371/journal.pone.0269709
23.225105	3.222206	42.7961196663196	44.5729672019561	4.264171	11.81031	10.1371/journal.pone.0269709
23.225525	3.157404	44.840284883948	45.0370745197447	4.843524	11.508394	10.1371/journal.pone.0269709
23.225534	3.150914	42.3014548316346	42.4754784343501	4.306263	12.496117	10.1371/journal.pone.0269709
23.225621	3.192485	40.2814569832829	41.3602079505472	4.506556	12.465614	10.1371/journal.pone.0269709
23.225857	3.160801	45.4799836191206	45.6882910589165	5.008104	11.853669	10.1371/journal.pone.0269709
23.226047	3.07017	44.1226995404964	44.4067787243768	5.129133	11.859151	10.1371/journal.pone.0269709
23.226124	3.184318	42.1150515825152	42.9789793950495	4.748115	12.483184	10.1371/journal.pone.0269709
23.226209	3.639323	43.993636760379	45.9304842461161	4.784998	12.223651	10.1371/journal.pone.0269709
23.226278	2.210564	43.4796779849958	43.4796779849958	5.541785	11.928739	10.1371/journal.pone.0269709
23.226408	3.149783	44.2730483522031	45.2757048957726	4.384026	11.924004	10.1371/journal.pone.0269709
23.226666	3.337352	44.1951300764163	44.4683365679931	5.150983	12.448975	10.1371/journal.pone.0269709
23.227128	3.460963	44.4590226128469	45.296924358968	5.074933	11.940021	10.1371/journal.pone.0269709
23.227138	2.823799	42.9401277211159	43.5847058103385	4.812796	11.296495	10.1371/journal.pone.0269709
23.227213	2.14399	41.7246175243394	43.7454221225849	4.90231	11.513018	10.1371/journal.pone.0269709
23.227386	3.015999	43.1651805481198	43.8044594886624	5.218062	12.769767	10.1371/journal.pone.0269709
23.227524	3.161679	42.0261615657491	42.6437993136054	4.357081	12.208976	10.1371/journal.pone.0269709
23.227563	3.031712	41.6347621026702	42.0424064002121	4.11709	12.24447	10.1371/journal.pone.0269709
23.227651	3.58144	43.9773048440317	44.1193310908077	3.497153	11.951916	10.1371/journal.pone.0269709
23.227676	3.079481	45.2219917426653	45.905407657022	4.306907	11.46149	10.1371/journal.pone.0269709
23.227712	3.51122	43.8336622265007	47.5231497583289	4.07333	12.169154	10.1371/journal.pone.0269709
23.227805	2.636211	43.1351854154762	43.9616034796228	4.876494	12.333571	10.1371/journal.pone.0269709
23.227877	3.711741	43.8372377266775	44.2306520384433	4.54094	12.249426	10.1371/journal.pone.0269709
23.228034	3.009429	42.7158415653616	43.5700596877544	4.653246	12.424752	10.1371/journal.pone.0269709
23.228242	3.215382	43.6667267434571	43.9525120130355	4.649123	11.728765	10.1371/journal.pone.0269709
23.22856	3.382924	43.9258775869739	44.7347527394237	4.82966	12.216141	10.1371/journal.pone.0269709
23.228948	3.314915	44.6540383723067	45.1053118821825	5.160171	11.7826	10.1371/journal.pone.0269709
23.229346	2.548901	41.8942715200632	42.6778902984746	4.960952	11.329352	10.1371/journal.pone.0269709
23.229411	2.46686	43.4374786030198	44.9638790171895	5.263489	11.580306	10.1371/journal.pone.0269709
23.229506	3.380284	43.216102665582	43.5097280016749	4.301067	12.085492	10.1371/journal.pone.0269709
23.229691	3.104671	43.6700772889202	44.5785484590616	5.008171	11.520512	10.1371/journal.pone.0269709
23.229752	2.739688	42.115114646701	42.7182691544605	4.903146	11.872136	10.1371/journal.pone.0269709
23.2299	3.077808	43.6307619753837	43.8058808908364	4.76893	12.440164	10.1371/journal.pone.0269709
23.230435	2.825322	43.9864008384916	44.3711309195526	4.704064	12.081445	10.1371/journal.pone.0269709
23.230454	3.21175	43.1042409975356	44.1850104283171	4.764676	12.161717	10.1371/journal.pone.0269709
23.230499	2.790049	42.7842168200159	44.1430884806681	4.709644	11.213665	10.1371/journal.pone.0269709
23.230641	3.532008	42.9082404417604	43.6050680587902	4.437461	12.157209	10.1371/journal.pone.0269709
23.230732	2.793977	43.6203747862602	44.1981917635786	5.175033	11.868361	10.1371/journal.pone.0269709
23.230832	2.982191	42.6019369680675	44.1070671283424	4.724121	11.676706	10.1371/journal.pone.0269709
23.231014	3.311256	46.3094649548493	48.2294642156667	4.83185	11.850441	10.1371/journal.pone.0269709
23.231064	3.141619	43.1994636354595	44.1182987408834	4.705575	12.446946	10.1371/journal.pone.0269709
23.231233	3.199899	44.4547477011956	44.800024636695	4.848436	11.714767	10.1371/journal.pone.0269709
23.231298	2.702088	41.5580667162737	42.7236497617729	4.866939	11.923747	10.1371/journal.pone.0269709
23.231409	3.383524	43.7355130162718	44.2554347640799	4.244525	11.904131	10.1371/journal.pone.0269709
23.231454	3.059787	42.7103440150533	42.8574095254688	4.690244	12.031858	10.1371/journal.pone.0269709
23.231659	2.866976	43.8293644274645	44.7974973927857	4.771801	11.862936	10.1371/journal.pone.0269709
23.231701	2.898933	44.3310445379227	45.369232965567	5.0583	11.292004	10.1371/journal.pone.0269709
23.231744	2.800998	42.5625129815665	43.1450670103613	5.053267	11.935608	10.1371/journal.pone.0269709
23.231814	2.870199	42.5608866586564	43.1040428143837	4.917201	11.5694	10.1371/journal.pone.0269709
23.232	3.463935	43.6061441380099	44.7126408001059	4.346545	11.854403	10.1371/journal.pone.0269709
23.232009	2.577905	41.3483304646781	41.8614204652857	5.109638	12.07721	10.1371/journal.pone.0269709
23.232021	2.815271	42.7155009680282	43.8610684088413	5.291636	11.764443	10.1371/journal.pone.0269709
23.232025	2.65712	43.5114108191413	44.1094017719564	4.804774	12.116325	10.1371/journal.pone.0269709
23.232138	2.651821	44.4150420521618	44.9422043252377	4.783259	11.34454	10.1371/journal.pone.0269709
23.232153	3.325155	45.4358876738697	46.0451449794489	4.872736	12.555685	10.1371/journal.pone.0269709
23.232257	3.422558	42.9749132193252	43.850651048992	4.803428	12.4518	10.1371/journal.pone.0269709
23.232258	2.898344	44.1626236602532	44.5773296475697	4.827563	11.229647	10.1371/journal.pone.0269709
23.232626	3.504541	42.4833219918598	43.420361460679	3.870525	12.001488	10.1371/journal.pone.0269709
23.232703	3.842534	45.2586440992987	46.0442027074537	3.26725	11.632576	10.1371/journal.pone.0269709
23.23279	3.276743	42.7833002391301	43.8243106111316	4.62966	12.094411	10.1371/journal.pone.0269709
23.233388	2.81495	44.5795612420143	45.0454899387728	4.702803	11.101787	10.1371/journal.pone.0269709
23.233415	3.326279	45.819857769731	46.3461772437111	5.048187	11.563488	10.1371/journal.pone.0269709
23.233694	3.068887	44.2877234955362	45.0119491721069	4.722167	11.867128	10.1371/journal.pone.0269709
23.233811	2.867961	42.4406265066422	42.8432371664511	4.453653	11.909787	10.1371/journal.pone.0269709
23.234014	2.945006	44.1938626968051	44.4680377579097	4.626083	11.288016	10.1371/journal.pone.0269709
23.234107	3.340344	43.1902092978347	43.7136076121516	4.222457	11.774041	10.1371/journal.pone.0269709
23.23419	2.514224	43.156205772881	43.7553300474269	4.478617	11.744301	10.1371/journal.pone.0269709
23.234199	2.163415	40.8916834433633	43.5756288931597	5.274434	11.611469	10.1371/journal.pone.0269709
23.234846	3.377511	44.0413949965061	45.666938232726	4.566542	11.95235	10.1371/journal.pone.0269709
23.235228	3.136589	42.258039231988	42.4627114485761	5.163543	12.324439	10.1371/journal.pone.0269709
23.235479	3.413753	43.9929486146718	44.8807011123499	4.402395	11.596402	10.1371/journal.pone.0269709
23.235491	3.273327	43.3314335976915	44.2568507638011	4.763515	11.883795	10.1371/journal.pone.0269709
23.235698	3.140694	40.3803481826929	45.6284991144015	4.517181	12.967416	10.1371/journal.pone.0269709
23.235841	3.14834	44.0511384772011	44.3252514719267	5.04979	11.849961	10.1371/journal.pone.0269709
23.236049	2.986179	44.2656447576426	44.497105578645	4.77813	11.951177	10.1371/journal.pone.0269709
23.236633	3.007862	44.9564821253027	46.080728247541	4.511799	11.615151	10.1371/journal.pone.0269709
23.236829	2.772363	43.4121960358427	44.164409374632	4.84621	12.202171	10.1371/journal.pone.0269709
23.236896	2.59111	42.3077332895422	42.6859221702206	5.077819	11.539891	10.1371/journal.pone.0269709
23.236945	3.481748	42.5215921495188	42.7808435621802	4.052493	12.450587	10.1371/journal.pone.0269709
23.237071	3.482145	43.4328501112396	43.4328501112396	4.194249	12.244696	10.1371/journal.pone.0269709
23.237094	3.203894	41.1299462568702	42.6257082656111	5.202641	12.618426	10.1371/journal.pone.0269709
23.237248	3.282927	43.924671336087	44.9284798505419	4.524447	11.775199	10.1371/journal.pone.0269709
23.237392	2.74395	42.1877742205324	43.1609907512711	4.880267	12.220589	10.1371/journal.pone.0269709
23.237475	3.021476	46.2906956936074	47.8535383969703	5.005129	11.564396	10.1371/journal.pone.0269709
23.23769	2.973171	44.0344593455605	45.9657402016364	4.93336	11.801136	10.1371/journal.pone.0269709
23.237817	2.903384	45.4776793528506	46.339902844103	5.579364	11.738987	10.1371/journal.pone.0269709
23.238302	3.570406	41.5314842491077	42.250521934781	3.786799	12.688847	10.1371/journal.pone.0269709
23.23837	2.33043	41.6429404728047	43.0517037568256	5.383135	12.200919	10.1371/journal.pone.0269709
23.238566	3.189724	43.1706191127267	43.4960683420536	4.322426	12.063594	10.1371/journal.pone.0269709
23.238571	2.912132	43.4072212124595	44.2849050669411	4.601579	12.506011	10.1371/journal.pone.0269709
23.238572	2.794924	41.8043215883214	42.5195618330807	4.104688	11.925995	10.1371/journal.pone.0269709
23.238632	2.785758	44.0136941925919	44.7282016281065	4.764417	11.873736	10.1371/journal.pone.0269709
23.23877	3.173742	43.0527252375075	46.017119459215	4.498017	11.646502	10.1371/journal.pone.0269709
23.239034	2.792247	42.8661134418987	43.4764518011038	4.443743	11.614361	10.1371/journal.pone.0269709
23.239173	2.907224	43.1803235901464	43.639850592668	4.967718	12.425941	10.1371/journal.pone.0269709
23.239279	2.831564	42.8489267454748	43.6855201722258	4.817058	11.785536	10.1371/journal.pone.0269709
23.239332	3.087245	43.4579441057443	44.8515712003742	5.295926	12.073004	10.1371/journal.pone.0269709
23.239528	3.27415	44.4859910648404	45.2148428472731	4.281667	12.199006	10.1371/journal.pone.0269709
23.239641	3.768098	45.7957344699541	46.8015281010935	3.966848	11.926053	10.1371/journal.pone.0269709
23.239642	2.431755	42.7958429069219	43.194371600603	5.140046	11.924733	10.1371/journal.pone.0269709
23.239726	3.067032	44.361799325096	45.11920493945	4.671907	11.489734	10.1371/journal.pone.0269709
23.23982	3.176966	44.8025878505736	45.5507449470053	4.721624	11.700817	10.1371/journal.pone.0269709
23.239873	2.851692	44.8917331108654	45.2554944192936	4.775809	11.730309	10.1371/journal.pone.0269709
23.240206	3.121967	43.8525825597954	44.2657086212025	4.46071	12.382783	10.1371/journal.pone.0269709
23.240286	3.264142	43.3852585247212	43.5353264988245	4.461588	11.641019	10.1371/journal.pone.0269709
23.240964	2.725221	43.8121816558201	44.0286171661512	5.09684	11.745804	10.1371/journal.pone.0269709
23.241403	3.52036	43.3161232493227	43.8230928611987	4.056499	12.292405	10.1371/journal.pone.0269709
23.241429	2.958122	43.6296903209827	44.4150478971877	4.217278	11.729865	10.1371/journal.pone.0269709
23.241475	2.78962	42.1477072958493	42.3860415167195	4.434465	11.668383	10.1371/journal.pone.0269709
23.241498	3.168023	42.9461764160213	44.9223083650928	4.936687	11.560517	10.1371/journal.pone.0269709
23.241727	3.875714	44.6451012087909	45.7433786967596	3.357918	11.765596	10.1371/journal.pone.0269709
23.241753	3.187038	44.2683097664155	45.2823748519266	5.019554	11.269901	10.1371/journal.pone.0269709
23.241958	2.956464	42.4135056666329	43.4959618349033	4.744853	12.37714	10.1371/journal.pone.0269709
23.242057	2.966344	42.7713665787456	43.7375874346771	4.260869	11.772747	10.1371/journal.pone.0269709
23.242409	3.464535	43.9179381289293	44.2093250631113	4.47061	11.515033	10.1371/journal.pone.0269709
23.242485	2.967763	43.7584729369079	44.746602970485	4.624371	11.479527	10.1371/journal.pone.0269709
23.242568	2.922636	46.0345309449573	46.5061545211423	4.644375	11.23435	10.1371/journal.pone.0269709
23.242603	2.822181	44.0330000915886	44.6773402487237	4.744195	11.899575	10.1371/journal.pone.0269709
23.242613	2.91823	42.0808460955708	42.4456331178059	3.943478	11.546092	10.1371/journal.pone.0269709
23.242678	2.701191	41.3429564219515	42.1920989387843	5.02313	12.508094	10.1371/journal.pone.0269709
23.242684	2.69911	42.8199017768546	43.8080017943758	5.403988	11.973077	10.1371/journal.pone.0269709
23.242737	2.948378	44.5763758415855	45.7128708888384	4.902941	12.041681	10.1371/journal.pone.0269709
23.242973	2.733668	42.1229202978184	44.4846131347839	5.007969	11.748901	10.1371/journal.pone.0269709
23.243072	2.967759	43.6997291264198	44.2766552351996	4.951689	11.914568	10.1371/journal.pone.0269709
23.243292	3.247227	44.2641643358579	44.9547994476487	4.444586	12.141844	10.1371/journal.pone.0269709
23.243351	3.12999	42.2684917136849	44.092021813205	5.07092	12.042802	10.1371/journal.pone.0269709
23.243395	2.55201	42.7115169232522	43.5204048803202	5.346918	11.737741	10.1371/journal.pone.0269709
23.243665	3.052611	41.2361510677536	41.6000193270608	4.811986	12.166398	10.1371/journal.pone.0269709
23.243782	3.774904	46.7376756211437	47.537300230658	3.706285	11.712902	10.1371/journal.pone.0269709
23.243982	2.367733	44.1941751946148	45.9536797800541	5.291884	11.460019	10.1371/journal.pone.0269709
23.244027	2.642468	41.7903402773814	42.5804214843522	4.766416	11.628017	10.1371/journal.pone.0269709
23.244037	3.064811	42.7626956741764	44.2814188475101	4.308246	12.287645	10.1371/journal.pone.0269709
23.244324	2.923711	42.8044675434966	43.5418979494024	4.550963	12.512765	10.1371/journal.pone.0269709
23.244347	3.327459	44.8263665633292	45.9427889083354	4.94219	12.323498	10.1371/journal.pone.0269709
23.244434	2.988024	43.4807870962938	43.7080483676501	5.089767	12.211242	10.1371/journal.pone.0269709
23.244572	3.142341	42.6620621134343	42.934605062696	4.621355	11.866219	10.1371/journal.pone.0269709
23.244574	3.376422	43.3195758917255	43.6424182063496	4.333446	12.123311	10.1371/journal.pone.0269709
23.24459	3.273449	41.6867998470372	42.2846807675741	4.721319	12.100142	10.1371/journal.pone.0269709
23.244709	2.844188	42.3891398395744	42.7430041100406	4.939253	12.244773	10.1371/journal.pone.0269709
23.244775	3.429291	46.5473711561871	52.292673494308	4.387604	12.128727	10.1371/journal.pone.0269709
23.244969	2.570262	42.2470789430795	42.6133996225274	4.987386	12.061171	10.1371/journal.pone.0269709
23.245275	2.720252	43.1389787067279	44.329664544622	4.522133	11.737003	10.1371/journal.pone.0269709
23.246056	2.602783	45.1696390965912	46.2574945707407	5.066196	12.079232	10.1371/journal.pone.0269709
23.246144	3.892165	45.6469697174622	45.8764668405577	3.430298	11.553367	10.1371/journal.pone.0269709
23.246234	3.353297	44.9204967102225	45.1496198201346	4.812759	12.49137	10.1371/journal.pone.0269709
23.246235	3.30133	43.4431202123268	44.1281339800753	4.482762	12.032363	10.1371/journal.pone.0269709
23.24625	3.112453	42.3051028979184	42.9506033700761	4.824148	12.211042	10.1371/journal.pone.0269709
23.246263	2.447569	42.511185480144	43.3838029431829	5.073281	11.95658	10.1371/journal.pone.0269709
23.246308	2.442603	43.5246198462981	44.6522955513613	5.443703	11.759407	10.1371/journal.pone.0269709
23.246494	3.190029	43.6479551224012	44.0925114454361	4.229835	11.961352	10.1371/journal.pone.0269709
23.24673	3.349644	42.2513788033283	42.8384680049954	4.251084	11.609159	10.1371/journal.pone.0269709
23.246743	2.788143	43.7388174423406	44.1306555069501	4.981131	11.441216	10.1371/journal.pone.0269709
23.24684	3.13685	44.9654844941023	45.3918527340354	4.751534	11.661505	10.1371/journal.pone.0269709
23.247072	3.164346	41.7920790203392	42.9654813413327	4.181727	12.583829	10.1371/journal.pone.0269709
23.247325	3.516182	44.9934249608324	45.1343740584468	4.605407	12.177299	10.1371/journal.pone.0269709
23.247356	3.086904	43.8070067068203	45.0461572958425	4.427315	11.783321	10.1371/journal.pone.0269709
23.247366	2.572322	40.3515739983305	40.8988438896582	4.75265	12.379808	10.1371/journal.pone.0269709
23.247566	2.786246	43.6842535804261	44.3981855546853	4.686949	11.825615	10.1371/journal.pone.0269709
23.247683	2.941254	42.8040712442376	43.4413699824896	4.577555	11.560723	10.1371/journal.pone.0269709
23.247962	3.162959	43.320093001501	43.6966059842729	4.64794	12.132841	10.1371/journal.pone.0269709
23.248184	2.553992	44.6034397379776	44.9553084293801	4.835802	11.808382	10.1371/journal.pone.0269709
23.248561	3.117917	45.436786861216	47.5423761045679	5.363831	11.924453	10.1371/journal.pone.0269709
23.248853	3.705748	43.6703089645246	43.9540289044299	4.226245	11.831279	10.1371/journal.pone.0269709
23.248872	3.417236	44.1823785750417	45.8152674118379	4.449606	12.043102	10.1371/journal.pone.0269709
23.248964	3.643777	44.9534462111038	46.601964269342	4.584795	12.185862	10.1371/journal.pone.0269709
23.249106	2.980749	43.3451069346263	43.4643578743186	4.986006	12.256279	10.1371/journal.pone.0269709
23.249126	2.929369	40.8993246461148	43.0186197332463	5.310818	11.936227	10.1371/journal.pone.0269709
23.249268	3.318132	44.2765042105972	45.2114267158942	4.674702	11.662576	10.1371/journal.pone.0269709
23.249872	2.885226	42.2317430297916	43.1622382210252	4.044401	11.561493	10.1371/journal.pone.0269709
23.249909	3.092356	43.614675776254	44.6737919710276	4.41806	11.829557	10.1371/journal.pone.0269709
23.250274	2.893041	44.6399579074957	44.8159260530581	5.104352	11.734592	10.1371/journal.pone.0269709
23.250569	2.942001	42.9560262659236	43.6698230136474	4.42602	11.624483	10.1371/journal.pone.0269709
23.250612	3.193355	42.8870739502769	43.720584143276	4.791874	12.127714	10.1371/journal.pone.0269709
23.250633	3.084675	42.2233159277357	43.3935477201737	4.598584	12.647599	10.1371/journal.pone.0269709
23.250699	3.351567	43.5763940669481	44.2778518511619	4.494602	12.516411	10.1371/journal.pone.0269709
23.250812	2.91877	45.1613041353571	46.1446582396722	4.379446	11.538693	10.1371/journal.pone.0269709
23.251033	3.165064	43.5490951207723	43.8096963903666	4.581095	11.841526	10.1371/journal.pone.0269709
23.251069	2.899394	43.4226798393708	46.3556047634607	4.975748	11.369946	10.1371/journal.pone.0269709
23.251198	3.232993	44.7605192856831	45.7849804372649	4.483011	12.032254	10.1371/journal.pone.0269709
23.251348	3.291656	44.3308116216342	45.0957653673341	4.258674	11.650361	10.1371/journal.pone.0269709
23.251438	3.581278	43.9484712963744	44.5737442552698	4.445657	11.605336	10.1371/journal.pone.0269709
23.251453	3.070294	42.0231945621613	42.9500185225932	4.834521	12.072311	10.1371/journal.pone.0269709
23.251778	2.655416	42.1854065492	42.5895883031702	5.032973	11.590924	10.1371/journal.pone.0269709
23.25184	2.90533	43.9862575201838	44.3571758081877	4.997489	12.087859	10.1371/journal.pone.0269709
23.251985	3.172804	42.8175766976979	43.0858012561139	5.198557	12.517736	10.1371/journal.pone.0269709
23.251989	2.536235	43.4602105354246	44.6912075908579	4.754199	11.40572	10.1371/journal.pone.0269709
23.251989	2.096993	41.126949082278	41.6545919775354	5.628602	11.986745	10.1371/journal.pone.0269709
23.252287	2.671733	42.3798621945008	42.3798621945008	4.842702	12.053854	10.1371/journal.pone.0269709
23.252367	3.137358	43.5174980958677	43.8403696152335	4.682078	11.974789	10.1371/journal.pone.0269709
23.252478	2.905955	44.6075841087563	45.0736443250078	4.898355	12.215513	10.1371/journal.pone.0269709
23.252537	2.94335	43.4408499733241	44.7608517214228	4.701828	12.205431	10.1371/journal.pone.0269709
23.252568	2.956848	43.3784276187557	44.3854333714807	4.736074	11.368725	10.1371/journal.pone.0269709
23.252623	2.796663	41.3380799656067	42.1231568778691	5.237508	12.534635	10.1371/journal.pone.0269709
23.252705	2.844529	44.5914707812901	44.9823069592627	4.584073	11.368148	10.1371/journal.pone.0269709
23.25293	2.544425	41.3116921269095	42.5716022815856	4.736044	12.148442	10.1371/journal.pone.0269709
23.252935	3.304581	44.5331794618518	45.1634374474348	4.86986	12.548127	10.1371/journal.pone.0269709
23.252943	3.429606	42.3618880072177	42.5047662011167	3.604611	11.743152	10.1371/journal.pone.0269709
23.252999	2.310089	41.8480391682767	42.891319750023	5.546928	11.666485	10.1371/journal.pone.0269709
23.253027	3.337394	43.0059626015052	44.2575471903473	3.783281	11.965338	10.1371/journal.pone.0269709
23.253178	2.904682	42.1430864547625	42.5444264658351	4.941907	12.600847	10.1371/journal.pone.0269709
23.25323	2.429435	42.0810717095127	43.1453758831539	5.267212	12.108223	10.1371/journal.pone.0269709
23.253264	3.392849	44.1039373643069	45.5553316407897	4.105644	11.907806	10.1371/journal.pone.0269709
23.253593	3.010958	43.3512702692878	43.8639585643502	4.800511	11.691289	10.1371/journal.pone.0269709
23.253936	2.548473	42.0319083831427	43.2979850721377	5.31805	12.143059	10.1371/journal.pone.0269709
23.253979	3.059334	44.0205716283177	45.5809135495512	3.791801	11.152639	10.1371/journal.pone.0269709
23.253981	2.979912	43.3692580708583	43.9241854243545	5.270207	12.048438	10.1371/journal.pone.0269709
23.2544	2.858055	42.7614928638987	43.3803512073234	5.179824	11.841755	10.1371/journal.pone.0269709
23.254418	2.234643	41.0041908105417	41.4038341054484	5.53546	11.963351	10.1371/journal.pone.0269709
23.254453	3.317308	44.4127216984372	45.3817268829517	4.507837	11.854963	10.1371/journal.pone.0269709
23.255556	3.184748	44.623726785911	45.2108029036722	4.708301	11.677977	10.1371/journal.pone.0269709
23.25587	3.205293	45.7109453809056	46.5633296464374	4.619516	11.911896	10.1371/journal.pone.0269709
23.255988	2.923191	44.4086835753004	45.8673204515247	4.859836	11.441119	10.1371/journal.pone.0269709
23.256411	2.996506	42.7072634109349	43.7864043409128	4.285998	11.396111	10.1371/journal.pone.0269709
23.2565	3.087119	44.4210340111128	45.0026701584294	4.966933	11.980348	10.1371/journal.pone.0269709
23.25652	2.633286	41.2524109742414	42.1459283099633	5.310272	12.491833	10.1371/journal.pone.0269709
23.256786	2.958254	43.3268499249066	43.4478907239848	4.571947	11.686514	10.1371/journal.pone.0269709
23.256822	3.404303	44.3237612395209	45.1077956027451	4.723823	11.931883	10.1371/journal.pone.0269709
23.256829	3.110205	42.8912270856002	43.8134898035299	4.884055	11.955462	10.1371/journal.pone.0269709
23.256977	3.136018	43.6221281937376	43.9168294625582	4.906557	12.092959	10.1371/journal.pone.0269709
23.257084	3.761873	44.8826945894211	46.4312143227708	3.448035	11.880284	10.1371/journal.pone.0269709
23.257515	2.475886	42.8214121271	43.0587178019666	5.068177	11.924285	10.1371/journal.pone.0269709
23.25787	3.524265	44.234304194395	44.9617824848878	3.5036	11.457921	10.1371/journal.pone.0269709
23.258229	3.143386	44.7958801063156	45.9402499067923	4.705204	11.92922	10.1371/journal.pone.0269709
23.258429	3.55596	43.5236712674519	44.5239088113409	3.977615	11.926374	10.1371/journal.pone.0269709
23.258444	3.580191	44.4482900446498	45.6242800657585	4.899519	12.17599	10.1371/journal.pone.0269709
23.258977	2.539684	43.7930518138628	43.9919795126419	4.503186	11.558344	10.1371/journal.pone.0269709
23.258991	2.81256	43.8897245636939	45.2505856766545	4.923209	12.312525	10.1371/journal.pone.0269709
23.259051	2.95021	44.3368216449867	44.7891862581203	4.704004	11.862986	10.1371/journal.pone.0269709
23.259068	2.736668	41.2744675043366	41.4070241771627	4.329369	12.6685	10.1371/journal.pone.0269709
23.259151	2.961396	43.2520519414212	44.5535026181618	4.909405	11.868369	10.1371/journal.pone.0269709
23.259258	2.569471	42.3983469795292	42.3983469795292	5.321405	11.78346	10.1371/journal.pone.0269709
23.259333	2.330429	43.1475105356632	43.6825290980651	5.218476	11.48552	10.1371/journal.pone.0269709
23.259463	2.849558	43.0440881145006	43.6908983508919	4.608444	11.554324	10.1371/journal.pone.0269709
23.259484	2.848159	41.4133600603911	41.7281874091407	4.570914	12.771497	10.1371/journal.pone.0269709
23.259504	3.04592	44.6697357973733	47.6349629054194	4.485334	11.45856	10.1371/journal.pone.0269709
23.259736	2.919491	41.1357764612433	42.6704764553793	4.744491	11.706971	10.1371/journal.pone.0269709
23.259771	3.189668	44.428419497481	44.428419497481	5.050149	11.899965	10.1371/journal.pone.0269709
23.259911	2.711314	41.4584174529742	41.6503664615206	5.146796	12.238684	10.1371/journal.pone.0269709
23.260116	2.885282	43.5785153142005	44.5839367576527	4.621231	12.052202	10.1371/journal.pone.0269709
23.260394	2.941708	42.4481475439753	42.8861202597971	5.153795	12.666129	10.1371/journal.pone.0269709
23.260552	2.724776	45.1076087113418	46.2698228489571	4.598556	11.788494	10.1371/journal.pone.0269709
23.260567	3.484241	43.609062777281	43.609062777281	4.229228	12.347822	10.1371/journal.pone.0269709
23.260725	3.587564	45.2165995696987	45.679386469671	4.643834	12.038943	10.1371/journal.pone.0269709
23.260989	2.80823	43.1106333814256	43.8872304933939	4.745775	11.620743	10.1371/journal.pone.0269709
23.261092	3.548834	43.969008818685	44.3037226941389	4.451521	12.103359	10.1371/journal.pone.0269709
23.261169	3.066728	44.0798996832908	44.2993380431952	5.026271	11.653024	10.1371/journal.pone.0269709
23.261537	3.963294	44.519768228108	46.3413917466462	3.284274	12.414128	10.1371/journal.pone.0269709
23.261546	3.380444	44.8669604887587	45.0733012073101	4.670351	12.148389	10.1371/journal.pone.0269709
23.261733	2.861601	41.896081332273	42.9199340393737	5.383904	12.015286	10.1371/journal.pone.0269709
23.261785	3.015213	44.5898919008902	45.6336444488734	4.407665	11.849504	10.1371/journal.pone.0269709
23.26193	3.100237	43.6810591550258	44.3219044104563	4.582202	12.238633	10.1371/journal.pone.0269709
23.2621	3.153442	41.733667235646	42.204872580676	4.48225	12.425642	10.1371/journal.pone.0269709
23.26247	2.464892	43.6541992429392	44.125999274111	5.175689	11.26741	10.1371/journal.pone.0269709
23.262505	3.128443	43.9941070056607	44.5476218697541	5.208885	10.975814	10.1371/journal.pone.0269709
23.262523	2.732956	44.1920572404332	45.4722137827291	4.9413	12.23021	10.1371/journal.pone.0269709
23.262603	3.055236	43.7434603526773	44.2695581924326	5.57774	12.213802	10.1371/journal.pone.0269709
23.262901	3.294279	44.1387240207644	44.8907478905006	4.616112	12.120209	10.1371/journal.pone.0269709
23.262957	3.047253	42.4548541370714	43.8993896228867	4.865636	11.894669	10.1371/journal.pone.0269709
23.262978	3.178442	41.6245847253931	44.8137064347702	3.893638	11.862555	10.1371/journal.pone.0269709
23.263276	3.303318	43.4753093091136	44.2023480025319	4.333806	11.96985	10.1371/journal.pone.0269709
23.263332	2.510995	42.4892480171055	43.8751351354162	5.919308	11.545343	10.1371/journal.pone.0269709
23.263456	3.382471	42.7726566762414	43.6554584456949	3.651865	11.511822	10.1371/journal.pone.0269709
23.263961	3.198145	44.7153599049888	45.0960124168363	4.980757	12.279532	10.1371/journal.pone.0269709
23.264121	2.999509	43.2289391810454	43.749323505831	4.70652	12.093193	10.1371/journal.pone.0269709
23.264309	2.890919	42.6620675061803	43.0732310015464	4.992918	11.875289	10.1371/journal.pone.0269709
23.26453	3.048398	42.4507210019125	43.3452015705989	4.615328	12.288912	10.1371/journal.pone.0269709
23.264576	3.06342	44.567199016907	45.6698858861785	4.37835	11.454116	10.1371/journal.pone.0269709
23.264687	3.110671	43.1075828601185	43.4339959623757	4.68538	11.89143	10.1371/journal.pone.0269709
23.264802	3.937741	45.9658591475328	46.1841366316972	3.88098	11.806451	10.1371/journal.pone.0269709
23.264891	3.209383	44.602909219798	44.9062178546324	4.697271	11.825159	10.1371/journal.pone.0269709
23.265025	3.292318	43.6010571738402	44.2845912847137	4.713062	11.986481	10.1371/journal.pone.0269709
23.265089	3.834132	44.3808749594162	45.1243024117101	3.866367	11.976397	10.1371/journal.pone.0269709
23.265125	2.554129	43.5846832962573	43.9585744813898	5.414549	12.014673	10.1371/journal.pone.0269709
23.265157	3.352699	42.8349067810894	43.5594933624367	5.05222	12.550766	10.1371/journal.pone.0269709
23.265311	2.859612	43.2401046782078	43.2401046782078	4.986704	12.273146	10.1371/journal.pone.0269709
23.26533	3.395357	42.3025523667996	43.2752671141821	4.490374	12.284583	10.1371/journal.pone.0269709
23.265387	2.933849	43.2081300417487	44.6750988544113	5.076279	12.246044	10.1371/journal.pone.0269709
23.26541	3.636309	45.2635910134806	46.2906004569808	4.321064	11.988798	10.1371/journal.pone.0269709
23.265576	3.395848	43.413480406628	44.1459697280294	4.426601	12.233046	10.1371/journal.pone.0269709
23.265692	3.284798	43.5902168312999	43.5902168312999	4.583812	11.790173	10.1371/journal.pone.0269709
23.266023	3.477829	44.5089123986796	44.7121017575897	4.51714	12.282229	10.1371/journal.pone.0269709
23.266084	3.326444	42.9929569256431	43.8687364218137	4.580964	12.335941	10.1371/journal.pone.0269709
23.266187	2.746507	43.5230426462629	43.73163109525	5.014462	12.102744	10.1371/journal.pone.0269709
23.266718	2.552537	44.4974223796852	45.460925290795	4.79628	11.941759	10.1371/journal.pone.0269709
23.26678	2.823435	42.4275337723169	43.1836938372071	4.682567	12.024625	10.1371/journal.pone.0269709
23.266892	3.332212	43.7177808051352	44.9645080150068	4.342053	11.461648	10.1371/journal.pone.0269709
23.267038	3.703922	43.5205788507782	44.2379801475674	4.27422	12.364083	10.1371/journal.pone.0269709
23.267716	2.988946	41.8722958251026	43.6538435172038	4.431066	11.630226	10.1371/journal.pone.0269709
23.267841	2.551294	43.0537907044889	44.0267792395538	5.42394	12.216975	10.1371/journal.pone.0269709
23.268082	2.330797	42.8843056401947	45.8305348416626	4.854636	11.544755	10.1371/journal.pone.0269709
23.268174	3.40656	44.3549256177754	45.3026397546167	4.389761	12.118148	10.1371/journal.pone.0269709
23.268237	3.071334	44.9556018476153	45.7057392730661	4.389188	11.725631	10.1371/journal.pone.0269709
23.268242	3.068588	44.3921121727512	45.2111723437833	4.794848	11.730088	10.1371/journal.pone.0269709
23.268258	3.213097	44.3815052602275	45.4881791385145	4.784144	11.866531	10.1371/journal.pone.0269709
23.268317	2.880382	43.2690865389423	44.04929292075	4.999133	11.922293	10.1371/journal.pone.0269709
23.268484	3.016212	42.8115207261037	43.686617190548	5.004615	12.001736	10.1371/journal.pone.0269709
23.268484	2.668814	42.9533693131966	43.5277072234843	5.286947	12.364239	10.1371/journal.pone.0269709
23.26859	2.985877	44.0164495014599	44.4828424734042	4.892901	12.105946	10.1371/journal.pone.0269709
23.268729	3.160113	44.1048018956048	44.2449800628842	4.672724	12.26118	10.1371/journal.pone.0269709
23.268781	3.508337	43.9542979489297	45.5281508313238	4.107797	12.168784	10.1371/journal.pone.0269709
23.268901	2.928001	42.4951863971083	43.2776588158643	4.895465	12.114821	10.1371/journal.pone.0269709
23.26913	3.223068	43.2125503074109	43.6219759630634	4.307563	12.019931	10.1371/journal.pone.0269709
23.269133	2.720749	42.6126625136471	43.9035869425659	4.743411	11.67252	10.1371/journal.pone.0269709
23.269189	3.061592	44.025372180713	45.0773707992398	4.86079	11.946467	10.1371/journal.pone.0269709
23.269452	2.788228	43.2627025383477	43.686521057874	5.270669	11.770543	10.1371/journal.pone.0269709
23.269516	2.935607	42.9689384864316	43.4322632352905	4.472298	12.261654	10.1371/journal.pone.0269709
23.269519	2.758789	43.2722320868665	43.5204609996708	4.97934	11.85324	10.1371/journal.pone.0269709
23.269644	2.66866	42.9242354812112	43.8028960528075	4.752644	11.753827	10.1371/journal.pone.0269709
23.269685	2.926258	43.7262088936388	44.6892074173756	4.382919	11.581013	10.1371/journal.pone.0269709
23.269693	3.192929	41.9996617627239	42.4264724091536	4.379109	11.87677	10.1371/journal.pone.0269709
23.269838	3.308308	43.8101627115934	44.3179177012986	4.637259	11.974658	10.1371/journal.pone.0269709
23.270103	3.139524	44.6081619058193	45.3812081997053	4.777038	12.266184	10.1371/journal.pone.0269709
23.2703	3.100493	43.3215276287375	43.5148217284783	4.683173	11.84537	10.1371/journal.pone.0269709
23.270308	2.62087	43.6767742702776	44.3882646108741	5.043761	11.358128	10.1371/journal.pone.0269709
23.270531	3.538443	43.9945715261137	44.1570593988988	4.188747	11.687976	10.1371/journal.pone.0269709
23.27076	2.742981	42.4409627345712	44.5319337507328	4.889509	11.570705	10.1371/journal.pone.0269709
23.270763	3.364136	42.6716363845555	44.1696748941793	4.261676	12.5302	10.1371/journal.pone.0269709
23.271105	3.418846	43.4438639629094	43.8377558809811	5.054536	12.382666	10.1371/journal.pone.0269709
23.271161	2.879423	43.8798926080258	45.1043956271589	5.367646	11.774701	10.1371/journal.pone.0269709
23.271297	3.420893	45.3575627385808	45.7521407935034	4.520283	12.050011	10.1371/journal.pone.0269709
23.271382	3.317665	44.1440700257056	44.3375322399545	4.656443	12.344346	10.1371/journal.pone.0269709
23.271566	3.871183	44.5213245272132	44.7833560368362	3.385674	12.019854	10.1371/journal.pone.0269709
23.271709	3.114709	45.0381743565846	45.8091421474647	4.736497	11.474924	10.1371/journal.pone.0269709
23.271709	3.030598	42.7899504093001	43.7095088061386	4.084736	11.768308	10.1371/journal.pone.0269709
23.271747	3.162581	43.2432626356173	43.8845369875781	4.410347	11.952084	10.1371/journal.pone.0269709
23.271888	2.540988	42.3610266505456	42.6884597472489	5.256608	11.988456	10.1371/journal.pone.0269709
23.272011	2.770862	43.7647997964645	45.1171300853188	4.919065	11.532282	10.1371/journal.pone.0269709
23.272175	3.111244	44.5236973586432	45.1579685952085	4.81459	11.876358	10.1371/journal.pone.0269709
23.272193	2.981152	44.947387584586	45.8737044586251	5.032659	10.936039	10.1371/journal.pone.0269709
23.272197	2.991909	41.9661443259846	42.5067522763153	5.1498	11.817674	10.1371/journal.pone.0269709
23.272262	3.177312	42.9371067438101	43.8905693016484	4.350788	11.960577	10.1371/journal.pone.0269709
23.272265	3.343278	41.9599407513204	42.3804741916725	4.53831	12.062183	10.1371/journal.pone.0269709
23.272324	3.297479	43.9625426111015	44.6044831272144	4.316042	11.297999	10.1371/journal.pone.0269709
23.272408	3.04434	43.5539057981282	44.2788161615711	4.730729	12.140296	10.1371/journal.pone.0269709
23.272423	2.968846	43.2701738371221	44.4475056520765	4.79597	11.346694	10.1371/journal.pone.0269709
23.272629	2.716003	42.1112207874461	42.9972949287016	4.809884	11.877066	10.1371/journal.pone.0269709
23.272721	3.107439	44.2890660072429	45.3511021863128	4.426607	11.682411	10.1371/journal.pone.0269709
23.272752	3.24037	43.0794932166711	43.6555883227575	5.067331	11.76786	10.1371/journal.pone.0269709
23.272761	2.600775	42.2762801883956	42.3851206249137	5.031348	12.05067	10.1371/journal.pone.0269709
23.272964	2.676797	41.9861553918185	45.890938925891	4.785283	12.506004	10.1371/journal.pone.0269709
23.273143	3.096074	43.2471802518126	44.1134894345252	4.509408	12.177645	10.1371/journal.pone.0269709
23.2732	2.330047	43.404044845445	44.2087922970076	6.235566	11.895189	10.1371/journal.pone.0269709
23.273325	3.351742	43.7033676973453	44.1825752301618	4.178601	12.351033	10.1371/journal.pone.0269709
23.273623	3.208385	41.0327312322062	42.4281578146444	4.087135	12.057341	10.1371/journal.pone.0269709
23.273652	3.543666	44.2757316777839	45.0696656845708	3.641887	11.500298	10.1371/journal.pone.0269709
23.273907	3.405329	43.4089463587611	43.8080131670662	4.896011	12.298584	10.1371/journal.pone.0269709
23.274009	3.30064	43.9506804346677	44.9614171092646	5.044241	11.810222	10.1371/journal.pone.0269709
23.274095	3.399374	43.5808168478402	44.4364041982725	3.924266	11.454194	10.1371/journal.pone.0269709
23.274134	2.765676	43.8380804454105	44.302129232527	5.510115	11.504139	10.1371/journal.pone.0269709
23.274205	2.821338	42.4954004237704	44.8450215847394	5.108379	12.441049	10.1371/journal.pone.0269709
23.274398	2.922967	42.9287835013047	43.4950985856683	4.966692	11.975485	10.1371/journal.pone.0269709
23.274547	3.588639	45.0736623839787	46.2188717610499	3.211721	11.22307	10.1371/journal.pone.0269709
23.274644	2.932174	43.5680854931055	44.5309172550905	4.59043	11.926803	10.1371/journal.pone.0269709
23.274928	3.334248	42.8502650495209	44.2363160363003	4.672388	12.069872	10.1371/journal.pone.0269709
23.275148	3.152505	45.0743426157543	45.619371160961	5.004704	11.903392	10.1371/journal.pone.0269709
23.275171	3.620179	43.3479239234302	43.7171069249193	4.479149	12.189556	10.1371/journal.pone.0269709
23.27518	3.048165	44.9827626053696	45.6450374106727	4.454539	11.369508	10.1371/journal.pone.0269709
23.275333	3.158722	44.5396970772721	45.2767192341674	5.015928	11.683346	10.1371/journal.pone.0269709
23.275392	2.942991	42.049409738419	42.6429210666264	5.067814	11.944267	10.1371/journal.pone.0269709
23.275398	2.61181	43.3705621955708	43.9181552969394	5.470461	11.825101	10.1371/journal.pone.0269709
23.275518	2.410103	42.8707253917273	44.5966736299142	5.080206	12.023418	10.1371/journal.pone.0269709
23.27567	3.505254	44.0935541103031	44.3300488379223	4.308695	11.987014	10.1371/journal.pone.0269709
23.275855	2.857989	42.5585466893108	42.997026516744	4.696416	12.305076	10.1371/journal.pone.0269709
23.276314	2.96988	42.4361599839459	42.8444772135932	4.791143	12.142354	10.1371/journal.pone.0269709
23.27635	3.729213	43.9972728208966	44.4298816822378	4.134069	11.977607	10.1371/journal.pone.0269709
23.276496	2.3849	44.1711258781547	45.0946747665165	5.339585	11.51536	10.1371/journal.pone.0269709
23.276502	3.01861	43.5035980375817	43.9982708353649	4.953898	12.117842	10.1371/journal.pone.0269709
23.276544	3.121876	43.7137604830455	44.0848686623593	4.713509	12.113812	10.1371/journal.pone.0269709
23.276602	2.90942	42.6826993424335	43.2075547545337	5.031077	12.229382	10.1371/journal.pone.0269709
23.276671	2.76499	42.0760038492998	42.2795372676896	4.513497	11.781977	10.1371/journal.pone.0269709
23.276778	2.97275	43.5498986997097	45.1679827390052	4.874271	11.589251	10.1371/journal.pone.0269709
23.276793	3.047479	45.3003047804506	45.7611916621075	4.818898	12.100312	10.1371/journal.pone.0269709
23.276802	3.254479	45.8951200636739	46.3409017980682	4.334335	11.498264	10.1371/journal.pone.0269709
23.276896	3.08489	43.7209919315014	43.8626474012389	4.806168	11.93034	10.1371/journal.pone.0269709
23.276983	3.260792	43.7031073751033	45.062107600836	4.616612	11.370066	10.1371/journal.pone.0269709
23.27714	3.932015	42.9170523373135	43.5369607512041	3.525829	11.938758	10.1371/journal.pone.0269709
23.278007	3.294464	42.6774315798578	43.0878750081388	3.919305	12.091189	10.1371/journal.pone.0269709
23.278111	2.936228	42.835015511987	44.1548930097506	4.260294	11.552964	10.1371/journal.pone.0269709
23.278157	3.260041	43.8168799758936	44.7225650584123	4.821923	12.487532	10.1371/journal.pone.0269709
23.278251	2.791565	41.8250856329901	42.6990074220364	4.622028	11.789949	10.1371/journal.pone.0269709
23.278633	3.518393	44.1025830000812	44.7224702386868	5.02429	11.996765	10.1371/journal.pone.0269709
23.278684	3.687159	43.743346960952	44.3596069699392	4.337424	12.298226	10.1371/journal.pone.0269709
23.278719	3.098098	46.9179168611733	47.4376100552553	4.977543	11.094795	10.1371/journal.pone.0269709
23.279004	2.993544	40.8531790007155	41.2313551811871	4.505968	12.603746	10.1371/journal.pone.0269709
23.279104	3.0142	43.9228249286954	44.06402143274	4.939793	11.924074	10.1371/journal.pone.0269709
23.279223	3.254236	45.3992714593949	46.1254234313871	5.189828	12.233259	10.1371/journal.pone.0269709
23.279237	2.68458	42.6233719292702	43.8932064631088	4.758037	11.712665	10.1371/journal.pone.0269709
23.279275	2.986584	43.7062371066601	44.3677069349289	4.878687	12.043678	10.1371/journal.pone.0269709
23.279451	3.037151	42.2954856618304	42.8552272965069	4.050588	11.93094	10.1371/journal.pone.0269709
23.279543	3.507055	43.5497525922426	44.103989235229	4.637325	12.299857	10.1371/journal.pone.0269709
23.279665	3.638832	45.1248273056146	45.55872614292	4.511056	12.471764	10.1371/journal.pone.0269709
23.279965	3.368208	45.1416182848833	46.0050759615368	4.418374	12.020106	10.1371/journal.pone.0269709
23.280073	3.803562	43.5756288931597	44.3665112896668	3.564025	12.161758	10.1371/journal.pone.0269709
23.280172	3.413214	45.1138131277587	45.8611314070209	4.490924	11.724271	10.1371/journal.pone.0269709
23.280537	2.942221	42.9220464417814	44.2079584280148	4.290218	11.578672	10.1371/journal.pone.0269709
23.280566	2.524889	44.0305758755757	45.3409762321931	5.398963	12.165039	10.1371/journal.pone.0269709
23.28073	2.436532	41.7086894586014	43.2978073220633	5.033427	11.769643	10.1371/journal.pone.0269709
23.280776	2.9786	41.8049585016112	42.8631083132332	4.411176	12.21929	10.1371/journal.pone.0269709
23.280869	2.775293	44.5705361419506	45.0019980887151	5.271744	11.61388	10.1371/journal.pone.0269709
23.280883	3.462977	44.4086718886002	45.2518476496995	4.165209	11.510811	10.1371/journal.pone.0269709
23.28099	3.713685	44.2177294097686	45.1320443264875	3.820787	11.940902	10.1371/journal.pone.0269709
23.281125	3.144962	43.8974482771	44.155176072526	4.286195	12.192884	10.1371/journal.pone.0269709
23.281146	3.050963	43.4166358140548	43.7656340570548	5.11915	11.846826	10.1371/journal.pone.0269709
23.281224	3.745892	42.7344907985994	43.2984016795931	3.961505	12.097135	10.1371/journal.pone.0269709
23.281372	3.212116	44.1970862661647	45.2108513544903	4.340409	11.320075	10.1371/journal.pone.0269709
23.2815	3.718941	44.0298176448027	44.1911487813194	4.568747	12.245324	10.1371/journal.pone.0269709
23.281653	2.767793	46.3404818503899	47.1229123328131	5.159334	12.079902	10.1371/journal.pone.0269709
23.28173	3.911551	44.510503159916	45.0120212104646	3.347951	12.039893	10.1371/journal.pone.0269709
23.281828	2.925961	44.9380035303296	46.2244296727146	5.414196	11.801554	10.1371/journal.pone.0269709
23.282235	3.246833	43.8583325178932	43.9985404217524	4.683096	11.863485	10.1371/journal.pone.0269709
23.282277	3.267311	43.7572645162294	44.433695512934	4.551547	11.978728	10.1371/journal.pone.0269709
23.282549	3.684958	43.4492275499772	43.8000025696001	3.803515	12.011741	10.1371/journal.pone.0269709
23.2826	3.047372	43.7637499218736	44.5874059800233	4.475222	11.702346	10.1371/journal.pone.0269709
23.283346	3.027737	43.13531772836	44.5324332020099	4.622439	11.527781	10.1371/journal.pone.0269709
23.283424	3.356398	42.3845989814133	43.3264049597758	4.648847	12.51117	10.1371/journal.pone.0269709
23.283648	3.001122	44.3402816415863	44.8435140732898	4.945271	11.669761	10.1371/journal.pone.0269709
23.283843	3.028602	42.6065675467479	43.3276675721614	4.783359	12.133957	10.1371/journal.pone.0269709
23.283864	3.191894	42.8554014313069	43.4532049538971	4.761121	12.012215	10.1371/journal.pone.0269709
23.283922	3.084279	43.1034262562318	43.5521016695747	4.26283	12.212486	10.1371/journal.pone.0269709
23.284069	2.408478	44.0350626087258	44.825884311764	5.177558	12.111731	10.1371/journal.pone.0269709
23.284072	3.152877	44.6351935871328	44.8260331537326	4.890107	12.044898	10.1371/journal.pone.0269709
23.284214	4.051456	45.6635831909306	46.0845224278009	4.126716	11.798504	10.1371/journal.pone.0269709
23.284327	3.698739	44.643713404556	45.8422380465855	3.346851	11.849237	10.1371/journal.pone.0269709
23.284365	3.201688	42.927451208341	43.3667893657694	4.089681	11.713254	10.1371/journal.pone.0269709
23.284411	3.38857	43.5392185800358	44.232222971294	4.883478	12.231298	10.1371/journal.pone.0269709
23.284439	3.090857	46.4534414705219	47.3070911437341	5.044601	11.44095	10.1371/journal.pone.0269709
23.284459	3.15841	42.3076166120136	42.5057833053908	3.779089	11.84772	10.1371/journal.pone.0269709
23.28465	2.993257	41.5859847222334	42.1840883618537	4.524686	12.874565	10.1371/journal.pone.0269709
23.284843	3.890603	44.7461461635848	45.8224208086741	3.846916	12.486985	10.1371/journal.pone.0269709
23.284871	3.042642	43.7326907629689	44.81302809664	4.864151	11.919695	10.1371/journal.pone.0269709
23.28508	3.24254	42.9736874976365	43.5124710609836	4.950697	11.781534	10.1371/journal.pone.0269709
23.285256	2.843187	44.8163128723074	45.8238082042132	5.236689	11.529122	10.1371/journal.pone.0269709
23.28533	3.361359	45.8322214775901	46.4996189097899	4.64964	11.469244	10.1371/journal.pone.0269709
23.285347	3.197222	44.5876533815276	44.8616943869846	4.72384	12.190767	10.1371/journal.pone.0269709
23.285443	2.902424	43.2922922402895	44.1708772964439	4.918179	11.865874	10.1371/journal.pone.0269709
23.28558	3.546928	43.1888386220572	43.4308380311559	4.613	12.052358	10.1371/journal.pone.0269709
23.285726	3.095135	42.5949741716697	42.9038222157136	4.720196	12.428953	10.1371/journal.pone.0269709
23.285828	3.055378	43.1280582585312	44.7022591131019	4.532483	12.07653	10.1371/journal.pone.0269709
23.285864	2.692751	42.4165013889362	42.5351986645838	4.799389	12.152903	10.1371/journal.pone.0269709
23.285914	2.730376	43.9853403051292	44.2866541937953	4.965646	11.791068	10.1371/journal.pone.0269709
23.285975	3.02716	43.3303209666244	44.262776893178	4.579885	11.618141	10.1371/journal.pone.0269709
23.286085	3.164983	43.1106884489541	43.3427467358096	4.969524	11.949091	10.1371/journal.pone.0269709
23.286155	2.583547	43.6034061559741	43.7897846411904	5.086003	12.051578	10.1371/journal.pone.0269709
23.286208	3.800893	46.627981790357	48.0071758992882	3.910307	11.871124	10.1371/journal.pone.0269709
23.28627	3.58663	44.5173018637119	45.6269261322372	4.302696	11.919152	10.1371/journal.pone.0269709
23.286303	3.323829	43.3135605325296	43.9927135031561	5.018787	11.958583	10.1371/journal.pone.0269709
23.286827	2.854056	42.9333871007752	43.8591418500813	4.483754	12.130251	10.1371/journal.pone.0269709
23.28721	3.034718	43.6043300456314	44.3770410151679	4.709494	11.962606	10.1371/journal.pone.0269709
23.287401	2.938047	44.4680787708206	45.1439429669482	4.791414	12.23724	10.1371/journal.pone.0269709
23.287405	2.903917	43.0840411988112	43.9901274423319	4.509248	11.863461	10.1371/journal.pone.0269709
23.287418	3.482022	44.5207196131248	44.5207196131248	3.547008	11.928141	10.1371/journal.pone.0269709
23.287437	3.736758	43.3602706605908	44.4478100399372	4.082048	12.334751	10.1371/journal.pone.0269709
23.28744	3.234787	43.0751166218898	43.9984084960862	4.078973	11.75132	10.1371/journal.pone.0269709
23.287635	3.329187	43.1726016308626	44.9196058840292	4.663479	11.893985	10.1371/journal.pone.0269709
23.287688	3.142597	42.4162348484496	43.0633767863008	4.92287	12.066979	10.1371/journal.pone.0269709
23.28786	2.600054	42.4623054251351	43.517116539096	5.277147	11.760607	10.1371/journal.pone.0269709
23.287916	3.382678	43.3978051126086	43.6581182561952	4.086231	12.339341	10.1371/journal.pone.0269709
23.288051	3.472331	40.3644642021022	43.2114659032086	4.561643	12.47395	10.1371/journal.pone.0269709
23.288056	3.404349	42.1039342165637	43.3208881513713	4.722076	12.434382	10.1371/journal.pone.0269709
23.288075	3.32853	45.2319433746997	45.6230280713423	4.489913	11.484356	10.1371/journal.pone.0269709
23.288139	3.044946	42.1078214748143	42.6859869556683	4.901706	12.50586	10.1371/journal.pone.0269709
23.288275	3.41224	42.6074066443316	43.3228789343111	4.632927	12.365428	10.1371/journal.pone.0269709
23.288568	3.115293	43.4904970364609	44.1550432058733	4.40273	11.562822	10.1371/journal.pone.0269709
23.288722	3.078742	42.4195241924517	42.655365375117	5.137882	12.461628	10.1371/journal.pone.0269709
23.288881	2.621443	42.7412719473265	44.1392435540684	5.53652	12.232016	10.1371/journal.pone.0269709
23.288928	3.582427	43.31759653182	43.7686081426989	3.816263	12.140086	10.1371/journal.pone.0269709
23.288981	3.176564	45.5024563237089	47.2229478620877	4.605423	11.759188	10.1371/journal.pone.0269709
23.289039	2.136067	42.1235248965633	45.1106594550205	5.143785	11.338305	10.1371/journal.pone.0269709
23.289266	2.71835	43.7375477581623	43.9494098668574	4.472841	11.787106	10.1371/journal.pone.0269709
23.289295	2.681611	42.2418388454448	42.5742068425265	4.933811	12.214514	10.1371/journal.pone.0269709
23.289318	3.043438	41.3404547523517	42.2486284843383	5.150845	12.39914	10.1371/journal.pone.0269709
23.289365	2.772193	43.3670234070136	44.5690823417428	5.289271	11.978807	10.1371/journal.pone.0269709
23.289391	3.133201	42.4636998275659	42.9530303840192	4.845526	12.228408	10.1371/journal.pone.0269709
23.289476	2.717015	42.8686561533669	43.9328419797505	4.54913	11.340684	10.1371/journal.pone.0269709
23.289483	3.246398	43.7903812189478	44.6327380273837	4.663941	11.844664	10.1371/journal.pone.0269709
23.289641	3.001911	44.6753354025625	45.4732430722019	4.760123	12.114645	10.1371/journal.pone.0269709
23.289708	2.645117	42.510724983572	43.1961683270847	5.024884	12.023635	10.1371/journal.pone.0269709
23.289801	3.087918	43.6621735379285	44.0854272387331	4.82358	11.880776	10.1371/journal.pone.0269709
23.29013	3.028537	42.752815130367	43.5226441547348	5.461489	12.093896	10.1371/journal.pone.0269709
23.29015	2.572839	42.2444402248681	42.5540231203888	5.254882	11.59003	10.1371/journal.pone.0269709
23.29031	2.407468	41.4897359925119	42.4719185113007	5.584472	12.381745	10.1371/journal.pone.0269709
23.290331	2.929566	44.4790553729315	48.3894902328502	4.941544	12.268135	10.1371/journal.pone.0269709
23.290488	3.139166	43.4754661181845	45.4731756768228	5.082819	11.799888	10.1371/journal.pone.0269709
23.290594	3.567758	44.7925983250621	45.4906868096283	4.224554	11.180446	10.1371/journal.pone.0269709
23.290973	3.109122	45.1174376824583	45.5316088523161	4.613696	11.939739	10.1371/journal.pone.0269709
23.291178	2.983752	42.6776798263556	43.373850721471	4.852065	11.856738	10.1371/journal.pone.0269709
23.291396	3.058922	41.0187626504902	42.171891128796	4.523119	11.955333	10.1371/journal.pone.0269709
23.291464	2.948006	43.7432789261991	44.1819910538995	4.613338	11.414112	10.1371/journal.pone.0269709
23.291516	3.713367	43.445659135013	44.1086581179077	4.224198	12.425501	10.1371/journal.pone.0269709
23.291552	3.318851	44.653548005541	45.6637252913583	4.206323	12.364838	10.1371/journal.pone.0269709
23.292164	3.166263	43.4896956481569	44.9745024554079	4.746376	11.996906	10.1371/journal.pone.0269709
23.292273	3.016052	43.8046129956541	44.0000949098344	4.199444	11.293533	10.1371/journal.pone.0269709
23.292285	2.992593	43.6590388181246	45.2065154174979	4.582857	11.653646	10.1371/journal.pone.0269709
23.292393	3.52011	44.2948786851863	44.8411189473458	4.535471	12.161361	10.1371/journal.pone.0269709
23.29244	3.078408	44.2355680967578	44.7809197987658	4.966832	11.770146	10.1371/journal.pone.0269709
23.292521	3.029395	42.7390744679302	43.8239350361778	4.414191	11.785144	10.1371/journal.pone.0269709
23.292542	2.78823	44.2421438733545	44.734082718687	5.078139	11.746094	10.1371/journal.pone.0269709
23.292603	3.205909	42.4028481647608	42.6347922643433	4.451118	12.083406	10.1371/journal.pone.0269709
23.292647	3.352409	43.4596564974504	44.280233657937	5.026291	12.206468	10.1371/journal.pone.0269709
23.292703	3.174831	42.2515163286775	43.5893948745846	4.371689	12.086299	10.1371/journal.pone.0269709
23.292714	2.950461	41.3085672866991	42.3483868150588	4.82406	12.496456	10.1371/journal.pone.0269709
23.292873	3.305873	46.2042806931272	49.0871606168256	4.733208	11.675617	10.1371/journal.pone.0269709
23.293039	2.761903	44.2822206293743	44.5886371241954	4.902656	11.389283	10.1371/journal.pone.0269709
23.293241	2.992994	42.0413956398028	42.3573157736008	4.505663	12.893239	10.1371/journal.pone.0269709
23.293339	3.291165	44.3463175409198	45.3374252990356	4.664174	11.312101	10.1371/journal.pone.0269709
23.293367	3.257992	42.9225377279568	43.4923857397037	4.511348	12.042232	10.1371/journal.pone.0269709
23.293399	3.396998	44.8834048830219	45.6104872497403	4.515962	12.208857	10.1371/journal.pone.0269709
23.293475	2.598568	42.5853429198934	43.0611076031371	4.859061	11.762302	10.1371/journal.pone.0269709
23.293511	3.000482	42.6407821747127	43.0196067434349	4.624179	12.101899	10.1371/journal.pone.0269709
23.293757	2.824391	41.5517836795674	42.0798282394922	5.061804	12.421603	10.1371/journal.pone.0269709
23.294034	3.007308	44.0561699850209	44.6475167844898	4.569634	11.486423	10.1371/journal.pone.0269709
23.294068	2.436772	42.9693542565442	43.8087751507801	4.740554	11.71269	10.1371/journal.pone.0269709
23.294104	2.54046	45.8294644212628	47.1295453653643	4.839855	11.300837	10.1371/journal.pone.0269709
23.294497	2.878612	41.4819694778741	42.6993369520442	4.667828	12.060276	10.1371/journal.pone.0269709
23.294574	2.948503	40.1059653078053	42.5501925222859	4.55706	12.158141	10.1371/journal.pone.0269709
23.294629	3.322417	44.2195659328796	45.6814144319432	4.7193	11.952506	10.1371/journal.pone.0269709
23.294741	3.686281	42.6519423315409	44.5443410869083	4.764271	12.352901	10.1371/journal.pone.0269709
23.294758	3.271545	42.6250299480303	42.7774816801474	4.499038	12.057008	10.1371/journal.pone.0269709
23.29492	3.000884	43.8066200564229	45.1648396206582	5.154294	11.914899	10.1371/journal.pone.0269709
23.295029	2.761575	44.0199400546239	44.7987342200607	4.538438	11.352088	10.1371/journal.pone.0269709
23.295518	2.4905	43.494218555162	44.1110909398172	5.406302	11.619115	10.1371/journal.pone.0269709
23.295768	3.22076	43.4024540454817	43.8910316382162	4.555218	11.709628	10.1371/journal.pone.0269709
23.295858	2.684712	44.8272179710524	45.4217683723987	4.728108	11.489659	10.1371/journal.pone.0269709
23.296043	2.901067	43.4638988855856	43.8012247211776	4.784557	11.671574	10.1371/journal.pone.0269709
23.296324	3.217713	43.7771580517543	44.5060011892004	4.396675	11.973675	10.1371/journal.pone.0269709
23.296498	3.754003	43.8433196940555	45.4922749399435	3.24385	11.857305	10.1371/journal.pone.0269709
23.296552	3.137071	43.626058368176	44.7164381601471	4.803185	11.658619	10.1371/journal.pone.0269709
23.296605	3.050645	44.1863525049734	45.5050146526147	4.43636	11.23799	10.1371/journal.pone.0269709
23.296711	3.227662	43.753974319334	45.7439490920673	5.204409	11.914212	10.1371/journal.pone.0269709
23.296755	3.22529	44.9047122007101	45.4217255814486	4.542687	11.665425	10.1371/journal.pone.0269709
23.297119	2.49515	44.2368668606623	44.559090767462	5.602617	11.666104	10.1371/journal.pone.0269709
23.297188	3.375169	44.9541587458549	46.9457119786679	4.673512	12.26665	10.1371/journal.pone.0269709
23.297325	3.846326	43.7560901995174	44.7941915935836	3.760973	12.235267	10.1371/journal.pone.0269709
23.297414	3.00015	43.5069740712615	44.1603122703255	4.392303	11.650959	10.1371/journal.pone.0269709
23.297665	2.744605	41.7027163481321	42.4821401935801	4.627515	11.968259	10.1371/journal.pone.0269709
23.297729	3.248763	45.5042968190676	46.6334130131403	4.682898	11.93959	10.1371/journal.pone.0269709
23.297836	2.326429	43.4947398428184	43.8523432483373	5.130519	11.320038	10.1371/journal.pone.0269709
23.297951	3.190562	42.170589593573	42.7674913337223	4.458421	11.456212	10.1371/journal.pone.0269709
23.298008	3.094442	42.9296080355068	44.7764877137298	5.097277	12.056013	10.1371/journal.pone.0269709
23.298138	2.802702	41.5915861515176	41.7024638557023	4.787059	12.404979	10.1371/journal.pone.0269709
23.298247	2.771283	43.5032784070608	43.9296282499139	5.157634	11.680207	10.1371/journal.pone.0269709
23.29853	3.282559	43.8803204888593	44.427992557686	4.434464	12.069227	10.1371/journal.pone.0269709
23.298543	3.387074	44.012138743475	44.8530792535969	4.744446	11.835617	10.1371/journal.pone.0269709
23.298556	3.607213	44.3473197991007	44.6217562462196	4.458993	12.12316	10.1371/journal.pone.0269709
23.298699	2.925628	41.7385910189435	42.7725428409789	4.563859	12.327706	10.1371/journal.pone.0269709
23.298882	3.074865	42.2526747508031	43.3640089261761	4.918092	12.323739	10.1371/journal.pone.0269709
23.299211	3.241907	42.8471859872563	43.8468739842141	4.086928	11.988941	10.1371/journal.pone.0269709
23.299337	3.245593	42.3145653504267	44.1225957107346	5.011859	12.197283	10.1371/journal.pone.0269709
23.299352	2.968787	43.1666435805062	43.9609506923557	4.303056	11.726577	10.1371/journal.pone.0269709
23.299458	3.409951	44.549350648665	44.7019571510218	4.084318	12.262185	10.1371/journal.pone.0269709
23.299546	2.868288	41.2218322060129	41.6015320210998	4.667192	12.342669	10.1371/journal.pone.0269709
23.300014	3.117745	41.7463558214458	43.7119374257464	4.69688	12.199312	10.1371/journal.pone.0269709
23.300067	2.785041	46.8047343924933	48.317623305501	4.83495	11.499001	10.1371/journal.pone.0269709
23.300084	3.226122	44.5219823165282	45.0746797293756	4.876443	12.20839	10.1371/journal.pone.0269709
23.30017	3.966114	46.4100805720252	47.4773624419035	4.149565	11.80111	10.1371/journal.pone.0269709
23.300312	2.946431	42.8808130659553	43.5375785417917	5.238108	12.500007	10.1371/journal.pone.0269709
23.300378	2.588712	44.0969416713094	44.759124296685	4.789257	11.508759	10.1371/journal.pone.0269709
23.300592	2.880494	43.3383053605439	43.8687991452408	4.873335	11.768782	10.1371/journal.pone.0269709
23.300687	2.979217	44.0061418231243	44.6862311592919	4.725691	11.746374	10.1371/journal.pone.0269709
23.30087	3.604371	43.5481848084319	44.0006226577002	3.568652	12.152375	10.1371/journal.pone.0269709
23.301148	2.43398	42.8614317216758	43.8949476199964	5.16833	11.291441	10.1371/journal.pone.0269709
23.301332	2.620645	44.830832348494	45.4591801480636	5.020874	11.74357	10.1371/journal.pone.0269709
23.301693	2.971957	44.5500504306571	45.078562919456	4.630865	11.939732	10.1371/journal.pone.0269709
23.301896	3.267898	44.2845099344917	45.0948073229157	4.982778	12.010127	10.1371/journal.pone.0269709
23.301925	3.172544	44.4824789775804	45.3272323997714	4.947754	12.13235	10.1371/journal.pone.0269709
23.30193	3.361081	42.7277226199804	43.7921312741473	5.068314	12.253078	10.1371/journal.pone.0269709
23.302071	3.407811	43.6578584727356	45.0700388403579	4.252896	12.30626	10.1371/journal.pone.0269709
23.30235	3.429917	43.6959270993983	44.6781919192441	4.796166	12.002392	10.1371/journal.pone.0269709
23.302498	3.005884	44.9607283025187	45.2624740696315	5.276969	12.148041	10.1371/journal.pone.0269709
23.302569	3.198674	43.1360730299468	43.6872957861629	4.756584	11.988149	10.1371/journal.pone.0269709
23.302594	3.068948	42.5221171705443	43.1102589259631	4.559702	12.123612	10.1371/journal.pone.0269709
23.302719	3.373533	42.6408522105965	43.243739139415	4.27493	12.24001	10.1371/journal.pone.0269709
23.30273	2.770322	41.3475655533493	41.6675257378763	4.781805	12.098141	10.1371/journal.pone.0269709
23.302827	2.442965	44.8035156754558	45.8784624475609	5.212449	11.709298	10.1371/journal.pone.0269709
23.302862	3.356494	43.3148668687086	43.4678061972084	4.660279	12.610793	10.1371/journal.pone.0269709
23.303164	3.220017	43.2548956531714	44.8238184873084	4.492661	11.808219	10.1371/journal.pone.0269709
23.303174	3.008061	44.1611038941327	44.6441622169114	4.886898	11.494499	10.1371/journal.pone.0269709
23.30322	3.04079	43.4723189526044	44.9410792490326	5.068561	11.957353	10.1371/journal.pone.0269709
23.303225	2.370097	43.7149665020307	45.3645495199423	5.519215	11.884638	10.1371/journal.pone.0269709
23.303371	2.661948	43.1921659777036	44.1418875908195	5.466039	11.660978	10.1371/journal.pone.0269709
23.303401	2.988172	42.2369647653608	42.779932548405	4.727122	12.204616	10.1371/journal.pone.0269709
23.303665	2.671881	41.8460519086945	42.2654956891073	4.554319	11.70496	10.1371/journal.pone.0269709
23.303718	3.067148	45.0195384797002	45.8436826861926	4.961441	12.375547	10.1371/journal.pone.0269709
23.303826	3.207871	42.4673331835967	42.8041092452183	4.325462	11.750044	10.1371/journal.pone.0269709
23.303944	3.32359	44.6753531437748	45.7575187738015	4.44329	11.973216	10.1371/journal.pone.0269709
23.304322	3.017072	44.6610582963771	45.289824684766	4.482765	11.468884	10.1371/journal.pone.0269709
23.304468	3.444303	43.870270346154	44.5209134187616	4.308768	12.064877	10.1371/journal.pone.0269709
23.304662	3.130484	42.8521420801814	44.3499305447236	4.306503	11.633953	10.1371/journal.pone.0269709
23.304722	3.597268	43.9916698677395	44.6607096116993	4.200602	12.451628	10.1371/journal.pone.0269709
23.304777	2.844517	43.2663518927394	44.3074567283532	4.908189	11.541986	10.1371/journal.pone.0269709
23.304984	3.140008	41.2178249079011	41.5946565593911	4.699724	12.580344	10.1371/journal.pone.0269709
23.30509	3.149103	44.3203503815884	45.0264395252893	4.587973	11.797584	10.1371/journal.pone.0269709
23.305135	2.869259	42.6363434465477	44.556672985573	5.505551	12.127604	10.1371/journal.pone.0269709
23.305195	3.404603	42.8670335746038	43.0488866983915	4.540377	12.433063	10.1371/journal.pone.0269709
23.305447	2.996293	45.0383486525994	45.4943415149009	5.261839	10.989661	10.1371/journal.pone.0269709
23.30557	2.805257	43.1286810329262	43.6063244287281	4.671751	12.057345	10.1371/journal.pone.0269709
23.305768	2.466716	43.3955898251421	44.5314225592624	5.557948	11.832515	10.1371/journal.pone.0269709
23.305815	3.38812	42.2869006458306	42.4604463643416	4.911862	12.595855	10.1371/journal.pone.0269709
23.306049	2.976828	42.5902009979862	43.2212994563721	4.419456	12.590713	10.1371/journal.pone.0269709
23.306277	2.942959	43.0101936070413	44.2862241630888	4.842037	11.989244	10.1371/journal.pone.0269709
23.306338	2.725209	43.5401622196788	44.3668553956012	4.968903	11.947288	10.1371/journal.pone.0269709
23.306549	3.080591	44.3911370825934	45.398318796007	4.680582	12.326322	10.1371/journal.pone.0269709
23.306684	3.215852	42.7758334665193	44.26454168887	4.918898	12.013254	10.1371/journal.pone.0269709
23.306686	3.114615	42.5547206424439	43.0565809400572	4.748449	12.388184	10.1371/journal.pone.0269709
23.306712	3.101403	42.8768199145614	43.0069325901056	4.824646	11.475896	10.1371/journal.pone.0269709
23.306795	2.924399	43.3518828011713	44.5584142327101	5.513391	12.449912	10.1371/journal.pone.0269709
23.307258	2.890167	43.7707140851564	43.9318354942156	4.860579	11.886274	10.1371/journal.pone.0269709
23.307322	2.811861	43.2261653165801	44.6749214449418	4.563219	11.96437	10.1371/journal.pone.0269709
23.307452	2.901104	42.7665429541455	43.3142720590604	4.941575	12.082269	10.1371/journal.pone.0269709
23.308219	3.29906	43.5556875920235	43.7036280226886	4.907677	12.711351	10.1371/journal.pone.0269709
23.308316	2.660473	43.1618959876318	43.9205614336088	5.41824	11.559336	10.1371/journal.pone.0269709
23.308368	2.671301	43.7672742947601	44.4254544822717	5.154017	11.816821	10.1371/journal.pone.0269709
23.308424	3.965608	44.9879192440857	46.2859279944561	3.266949	12.211111	10.1371/journal.pone.0269709
23.308442	3.005044	43.0982412597405	43.4067913429753	4.310085	11.599228	10.1371/journal.pone.0269709
23.308499	3.128261	43.0317342145893	43.4254119334576	5.278453	11.749028	10.1371/journal.pone.0269709
23.308613	3.222149	42.4036153259607	42.4036153259607	4.462978	12.046801	10.1371/journal.pone.0269709
23.308655	3.416214	42.7195830872474	43.7343568684646	4.458703	12.128606	10.1371/journal.pone.0269709
23.308673	2.650165	42.8436233137861	43.8543147967967	4.920589	11.848799	10.1371/journal.pone.0269709
23.308747	3.351392	43.264477223464	43.4691890388093	4.629678	12.90352	10.1371/journal.pone.0269709
23.308912	2.736701	42.3832949288356	43.1124892346518	5.053777	11.925197	10.1371/journal.pone.0269709
23.309098	3.385625	42.4811937328722	43.353352948317	4.670861	12.152988	10.1371/journal.pone.0269709
23.309179	2.865293	42.9199340393737	43.4106995605294	4.574512	11.652135	10.1371/journal.pone.0269709
23.309422	3.255353	44.016036183138	45.3409457758561	4.736745	11.716411	10.1371/journal.pone.0269709
23.309491	2.679886	42.1635932426314	42.3825764035414	5.455424	11.889178	10.1371/journal.pone.0269709
23.309561	2.857611	44.00334190714	45.4315879706309	4.907433	12.282224	10.1371/journal.pone.0269709
23.309717	2.250513	42.765551265062	43.291459268509	5.677901	12.285994	10.1371/journal.pone.0269709
23.309726	2.920355	42.9353369654296	44.2146592228832	4.943976	11.638083	10.1371/journal.pone.0269709
23.309748	3.334912	43.4743964787671	44.3768718000166	4.870614	12.067034	10.1371/journal.pone.0269709
23.309815	3.035187	43.5821674942113	45.202888645396	5.080121	11.650599	10.1371/journal.pone.0269709
23.309941	3.321107	44.0906739406481	44.8628572362858	4.446816	12.102649	10.1371/journal.pone.0269709
23.309992	2.644467	41.9330919312531	42.4585821248992	5.12549	12.450407	10.1371/journal.pone.0269709
23.310064	2.446128	41.1119998070477	41.681702955066	4.576659	11.78765	10.1371/journal.pone.0269709
23.310143	3.087749	44.594958853718	45.4981440127476	4.566431	11.905372	10.1371/journal.pone.0269709
23.310145	3.271044	45.7550746444899	46.5381157509804	4.545739	12.137172	10.1371/journal.pone.0269709
23.310304	3.10952	45.534698789654	46.917655968885	4.747664	11.682901	10.1371/journal.pone.0269709
23.310461	3.103097	43.023862372592	43.3057130564736	4.481832	12.223764	10.1371/journal.pone.0269709
23.310483	3.868783	47.1264655108977	48.1259265132075	3.270506	11.633193	10.1371/journal.pone.0269709
23.310754	3.1264	43.5792580808857	44.2037490280087	4.420172	12.226526	10.1371/journal.pone.0269709
23.310994	3.270261	43.6470293831802	44.2677465460993	4.582119	12.28356	10.1371/journal.pone.0269709
23.311094	2.823057	43.8053976037474	43.8053976037474	4.676255	11.866442	10.1371/journal.pone.0269709
23.311302	2.782812	42.774830503942	43.9698909820294	4.726444	11.462936	10.1371/journal.pone.0269709
23.311418	3.440869	45.3919015736801	45.7502119759822	4.776473	12.277901	10.1371/journal.pone.0269709
23.31155	2.815117	44.184622861006	45.031119505653	4.837953	11.273078	10.1371/journal.pone.0269709
23.311649	3.021347	45.3930615461321	46.3815518236539	5.031685	11.603587	10.1371/journal.pone.0269709
23.312009	3.040445	44.0164954261971	44.4093380403284	4.836559	12.111504	10.1371/journal.pone.0269709
23.312437	3.195721	43.5754150994042	44.858617599624	4.46005	12.06167	10.1371/journal.pone.0269709
23.312538	3.209187	44.446750554037	45.3229958406247	4.477235	12.198316	10.1371/journal.pone.0269709
23.312687	3.151265	45.2652908164169	46.3387703241847	4.261765	10.918023	10.1371/journal.pone.0269709
23.312917	2.983945	44.4031856621521	44.7672520719942	4.870199	11.842596	10.1371/journal.pone.0269709
23.312996	3.628631	42.8230475545185	43.682014606748	3.860039	11.924556	10.1371/journal.pone.0269709
23.313152	3.565709	43.2085836443925	43.5677311694134	3.977749	12.481439	10.1371/journal.pone.0269709
23.313185	2.935101	43.3558646803729	44.173299642085	4.462401	11.716478	10.1371/journal.pone.0269709
23.313226	2.702688	43.0555977252356	44.3161370089509	4.471282	11.956515	10.1371/journal.pone.0269709
23.313249	2.601454	42.0297989406498	43.304857342252	5.026909	12.223092	10.1371/journal.pone.0269709
23.313356	3.260422	44.0166274603501	44.8364664613267	4.403097	11.911281	10.1371/journal.pone.0269709
23.313376	2.868162	44.1137892647035	45.7032511600162	4.535551	12.151164	10.1371/journal.pone.0269709
23.313822	2.892779	43.3028404353841	43.7713328507031	4.354792	12.015501	10.1371/journal.pone.0269709
23.313877	3.244836	41.6873404996033	42.6487515794254	4.060948	12.256899	10.1371/journal.pone.0269709
23.313991	3.256921	44.1486318960327	45.3379856151639	3.932179	11.509809	10.1371/journal.pone.0269709
23.314301	2.751056	42.5207564285084	42.753378371959	4.380117	11.695917	10.1371/journal.pone.0269709
23.314377	3.047174	42.4826856307697	42.7677894045621	4.499966	12.139035	10.1371/journal.pone.0269709
23.314387	2.92567	42.9043839890246	43.4367853844419	4.872171	12.559487	10.1371/journal.pone.0269709
23.314428	2.899684	42.4744200165141	42.9605536832533	4.75581	12.142037	10.1371/journal.pone.0269709
23.314449	3.126456	44.1004046653132	44.7929906866414	4.452165	12.219453	10.1371/journal.pone.0269709
23.314505	3.281325	44.9407201940161	45.1949105843802	4.29207	11.91476	10.1371/journal.pone.0269709
23.314529	3.269862	43.2305449738567	43.4712046740239	4.347158	12.66377	10.1371/journal.pone.0269709
23.314614	3.347277	42.9298756063924	43.4083880439795	4.367786	12.044664	10.1371/journal.pone.0269709
23.314653	3.3624	43.546386772427	43.546386772427	4.310119	12.037858	10.1371/journal.pone.0269709
23.314805	2.633082	41.5431194808427	42.9189024765542	4.513843	11.643912	10.1371/journal.pone.0269709
23.314902	2.631566	41.3702310849175	42.6132651117055	4.694051	12.101504	10.1371/journal.pone.0269709
23.315303	3.108473	42.5990816773966	42.7569910530838	5.262876	12.375887	10.1371/journal.pone.0269709
23.315609	3.686137	44.4477222353188	45.365647115753	3.560272	11.927299	10.1371/journal.pone.0269709
23.315799	3.718825	44.1106816074011	44.9348085797126	4.108555	11.945312	10.1371/journal.pone.0269709
23.31599	2.709147	43.2041365368486	43.7869042515981	5.285935	11.750508	10.1371/journal.pone.0269709
23.316079	3.328098	43.6619024092444	44.7843543768048	4.711024	12.106647	10.1371/journal.pone.0269709
23.316102	2.875978	42.4891731292174	42.9491986697583	4.575669	12.508922	10.1371/journal.pone.0269709
23.316527	2.747865	42.4261417440425	42.8776533485923	4.389165	11.826004	10.1371/journal.pone.0269709
23.316816	3.414676	43.871530639357	44.4991296629484	4.900315	12.322553	10.1371/journal.pone.0269709
23.316858	3.130078	43.7114279027594	44.2335621202385	4.224189	11.940703	10.1371/journal.pone.0269709
23.316873	2.927858	45.0333907581341	45.2793251381556	5.163859	12.330169	10.1371/journal.pone.0269709
23.316946	2.98075	42.5981031159345	43.5240136491307	4.880791	11.644953	10.1371/journal.pone.0269709
23.31706	3.004682	45.2486139846774	45.6932828572612	4.713069	12.012775	10.1371/journal.pone.0269709
23.317108	2.832482	42.6442626977557	43.1907399053643	4.947327	12.114032	10.1371/journal.pone.0269709
23.317211	2.918484	43.0822427887985	43.8596434230483	5.053075	12.276192	10.1371/journal.pone.0269709
23.317218	2.86844	41.2089320940291	41.5736289910222	4.603113	12.504263	10.1371/journal.pone.0269709
23.317349	3.271025	43.9343174794016	44.2081611016124	4.496279	11.887582	10.1371/journal.pone.0269709
23.317405	3.055619	43.6187793643238	44.1485394943678	4.084999	11.802157	10.1371/journal.pone.0269709
23.317492	3.286819	43.2728479354941	43.7792591381907	3.900488	12.031934	10.1371/journal.pone.0269709
23.317571	3.318634	43.4131397617538	44.2950472756118	4.301163	11.976141	10.1371/journal.pone.0269709
23.317608	3.164064	41.4782937636556	43.5706671682565	4.614618	12.193897	10.1371/journal.pone.0269709
23.317625	2.709911	43.8832816529135	44.3537131745904	5.55293	12.100382	10.1371/journal.pone.0269709
23.31808	2.924393	45.5633144442457	46.981301720323	4.553733	11.604645	10.1371/journal.pone.0269709
23.318163	3.042028	45.4515826847112	46.4724069567334	5.340441	11.327769	10.1371/journal.pone.0269709
23.31842	2.940309	43.2819101493194	43.8939542873404	4.635854	11.427015	10.1371/journal.pone.0269709
23.318446	2.846857	46.2107588504899	47.0191004821164	5.016554	11.785449	10.1371/journal.pone.0269709
23.318578	3.064062	43.9442997212174	44.3870328314114	5.036195	11.477964	10.1371/journal.pone.0269709
23.318776	2.83179	42.4895154760034	43.1893470884046	5.164416	11.78649	10.1371/journal.pone.0269709
23.318848	3.014599	42.605577884385	43.4580392350767	4.506819	12.382578	10.1371/journal.pone.0269709
23.318858	3.479039	43.855562776022	44.2956111908432	3.833991	11.894628	10.1371/journal.pone.0269709
23.318864	2.710968	43.6314275556705	44.7648591478681	5.662193	11.796423	10.1371/journal.pone.0269709
23.319085	3.393415	41.6811367106704	43.7611736863479	3.768734	11.95943	10.1371/journal.pone.0269709
23.319241	3.240005	44.2453976920552	44.4821213503902	4.450795	11.791506	10.1371/journal.pone.0269709
23.319241	3.220157	42.1726341464634	42.6222200051652	4.451434	12.164683	10.1371/journal.pone.0269709
23.319319	3.23307	45.0056347054651	45.6451300095023	4.891678	11.873087	10.1371/journal.pone.0269709
23.319329	3.4288	44.9775472084336	46.3157120460923	4.125418	11.33387	10.1371/journal.pone.0269709
23.319549	3.247977	44.8915241211137	45.3014053502638	4.448821	11.579537	10.1371/journal.pone.0269709
23.319564	3.146694	42.1257226277664	42.7714262033852	4.946928	12.373095	10.1371/journal.pone.0269709
23.319911	3.412222	43.3312833891611	43.6785039510604	4.489458	11.960417	10.1371/journal.pone.0269709
23.320396	3.220155	43.5901154924953	43.7878416149008	4.696403	12.0547	10.1371/journal.pone.0269709
23.320523	2.849292	43.4208362891666	45.2418751289394	4.906273	11.748385	10.1371/journal.pone.0269709
23.320811	2.868246	42.8419373695304	43.2923311130888	4.226273	11.170087	10.1371/journal.pone.0269709
23.320868	3.463217	44.0962848586031	45.4796342871435	4.597885	11.885137	10.1371/journal.pone.0269709
23.320939	2.827503	41.5993630059022	42.3857114815294	5.456967	12.112823	10.1371/journal.pone.0269709
23.320947	2.806206	43.0068175044246	43.7791114876907	4.891901	11.896204	10.1371/journal.pone.0269709
23.321118	2.942539	43.8335825245442	44.2547790244149	4.764018	11.725396	10.1371/journal.pone.0269709
23.321397	3.215421	43.6979468438753	44.290925898197	4.454446	12.521475	10.1371/journal.pone.0269709
23.321422	2.92626	43.6099812716128	46.2362525921413	4.771519	11.371334	10.1371/journal.pone.0269709
23.321479	2.954771	43.0303790651277	43.6432026584724	5.409834	12.230336	10.1371/journal.pone.0269709
23.321658	3.501474	45.5999863808041	46.0374885656519	4.671514	11.418349	10.1371/journal.pone.0269709
23.321669	2.820035	42.7335438820316	43.2990460482468	4.702121	12.057353	10.1371/journal.pone.0269709
23.321766	3.153073	44.5130157376921	44.7443961455387	5.35353	12.146076	10.1371/journal.pone.0269709
23.321941	3.314785	43.9767432739363	44.3995756584556	4.514109	12.140324	10.1371/journal.pone.0269709
23.321974	3.494212	43.6487962243985	43.923327959287	4.973811	12.469931	10.1371/journal.pone.0269709
23.322017	2.75225	43.4031964042863	44.4242381802568	4.795689	11.763067	10.1371/journal.pone.0269709
23.322141	3.182542	44.131648040496	44.5339316230632	4.641729	11.865466	10.1371/journal.pone.0269709
23.322165	3.191211	42.9803532029914	43.6958139539701	4.499134	11.742123	10.1371/journal.pone.0269709
23.322347	3.46862	46.2705333203365	46.9996404353434	4.22077	11.823817	10.1371/journal.pone.0269709
23.322377	3.350289	43.5410834311664	43.5410834311664	4.042533	11.989377	10.1371/journal.pone.0269709
23.322392	3.03024	42.2235694842319	42.538249133228	4.648917	12.173966	10.1371/journal.pone.0269709
23.322479	3.146129	41.4741192279547	42.8071658307748	4.436234	12.296894	10.1371/journal.pone.0269709
23.322521	3.157672	44.1567936437244	45.1927077314613	4.834949	11.913112	10.1371/journal.pone.0269709
23.322701	3.152736	42.2237121110993	43.1250989481437	4.606154	12.110919	10.1371/journal.pone.0269709
23.323253	2.830047	42.6175375902466	43.2898322894177	5.009612	11.930296	10.1371/journal.pone.0269709
23.323307	2.835339	42.5537870411803	43.1364755007186	4.853591	12.152891	10.1371/journal.pone.0269709
23.323329	3.012477	42.5308944417225	43.3039460993538	5.227706	12.842469	10.1371/journal.pone.0269709
23.323377	3.268063	43.7250985563721	44.685941246792	4.538207	11.575412	10.1371/journal.pone.0269709
23.323738	3.512672	45.8280953517683	46.0907530341372	4.466529	11.622902	10.1371/journal.pone.0269709
23.32398	3.030379	42.7576789940961	43.5071815854404	4.618332	12.459965	10.1371/journal.pone.0269709
23.324004	3.855057	45.3746311042491	45.9960850858069	3.470737	11.46761	10.1371/journal.pone.0269709
23.324113	3.220226	44.0397686287569	44.3547624004088	4.202487	11.769597	10.1371/journal.pone.0269709
23.324158	3.247072	43.7986440718438	43.9721652936494	4.807451	12.852217	10.1371/journal.pone.0269709
23.324269	2.621049	44.0655632910748	44.2404620513182	4.95382	12.18935	10.1371/journal.pone.0269709
23.324505	2.947973	46.1189061552	47.3233227562786	5.30011	11.611516	10.1371/journal.pone.0269709
23.324561	3.337369	46.5492714728686	46.9396006253607	4.755323	11.912242	10.1371/journal.pone.0269709
23.324661	2.474917	42.4890768451779	43.7191059747243	5.042655	11.729557	10.1371/journal.pone.0269709
23.324855	3.319536	43.9705096631546	44.5781716213378	4.753277	12.461514	10.1371/journal.pone.0269709
23.32486	3.290978	44.6629968460646	45.6179652873641	4.345286	12.274683	10.1371/journal.pone.0269709
23.325065	2.991366	43.2687259674278	44.0236780863435	4.649986	12.293139	10.1371/journal.pone.0269709
23.325315	2.890885	43.8435532114591	44.5736029708339	4.57048	11.627705	10.1371/journal.pone.0269709
23.325341	2.465703	43.1571935880814	43.4501001669643	5.503849	11.600791	10.1371/journal.pone.0269709
23.325387	2.908875	42.4444000367726	43.1533750222639	5.04729	12.035895	10.1371/journal.pone.0269709
23.325631	3.489642	46.2876927539531	46.4167187106962	4.440417	11.863878	10.1371/journal.pone.0269709
23.325735	2.987814	42.2839867723161	42.6128131615639	4.624444	12.003568	10.1371/journal.pone.0269709
23.325838	2.796448	42.9429633469402	43.1951897836657	5.173462	11.916137	10.1371/journal.pone.0269709
23.325902	3.373484	43.951968247275	43.951968247275	4.516778	11.754381	10.1371/journal.pone.0269709
23.325927	3.094813	43.5917989037341	43.7916653366976	5.399566	12.118627	10.1371/journal.pone.0269709
23.326086	3.018593	43.7161159623407	44.1959518865189	4.769308	11.952072	10.1371/journal.pone.0269709
23.326137	3.032414	41.6905538099052	42.0911585993609	4.276947	12.260051	10.1371/journal.pone.0269709
23.326211	3.337891	42.980035741561	43.2308882967645	4.484833	12.574968	10.1371/journal.pone.0269709
23.326232	2.651822	43.4130057390064	43.9133609555964	5.878573	12.173067	10.1371/journal.pone.0269709
23.326436	2.702734	42.490879568761	42.9069803363984	4.605716	11.249931	10.1371/journal.pone.0269709
23.326454	2.847179	44.9705113366995	45.1205561098514	4.780846	11.613879	10.1371/journal.pone.0269709
23.326518	2.584381	43.9582595811423	44.9912177143022	5.100654	11.948559	10.1371/journal.pone.0269709
23.326536	2.790552	42.3849077076484	43.5093465811451	4.747562	11.334705	10.1371/journal.pone.0269709
23.326578	2.791687	45.0600018985281	46.6515649215618	5.093974	11.160515	10.1371/journal.pone.0269709
23.326592	3.118548	43.3794256332689	44.2401083050284	4.777231	12.224711	10.1371/journal.pone.0269709
23.32677	2.967203	42.1927107997838	42.4718597187822	5.508841	12.074065	10.1371/journal.pone.0269709
23.326773	2.828899	43.6802563817502	46.824929842381	4.89171	11.834638	10.1371/journal.pone.0269709
23.326795	2.591934	41.9358117418782	42.2908959542461	5.045185	11.567998	10.1371/journal.pone.0269709
23.326934	3.303765	44.3957326427155	44.820973081254	4.946247	12.435099	10.1371/journal.pone.0269709
23.327043	3.272094	43.3957181605616	44.696244323577	5.289473	12.207465	10.1371/journal.pone.0269709
23.327104	2.84926	45.3388870223448	46.3224948760458	4.458022	11.540779	10.1371/journal.pone.0269709
23.327485	2.318826	40.8346085830355	41.2318186005224	5.435452	12.192008	10.1371/journal.pone.0269709
23.327987	2.69976	42.2483428948114	42.7129115246649	4.4727	11.498083	10.1371/journal.pone.0269709
23.328201	2.839946	42.6413263057058	43.4429468605874	4.637167	12.41861	10.1371/journal.pone.0269709
23.328226	2.430151	43.1618187098747	43.2931863323347	5.231089	11.843926	10.1371/journal.pone.0269709
23.328258	2.49578	45.4327193925827	45.6198521376111	4.940143	11.833937	10.1371/journal.pone.0269709
23.328266	2.900145	43.9145151590304	44.5268576110252	5.059212	11.499653	10.1371/journal.pone.0269709
23.328331	3.259059	43.3278789417779	44.1156921281528	4.020312	11.450192	10.1371/journal.pone.0269709
23.328533	3.380659	43.9050147852577	44.5640036142397	4.248511	12.221093	10.1371/journal.pone.0269709
23.328812	2.972225	42.7317313302217	43.4825461059931	4.632088	12.250241	10.1371/journal.pone.0269709
23.328894	3.169515	43.4290161416967	45.3411346058049	3.909882	11.681712	10.1371/journal.pone.0269709
23.329103	3.576686	44.1700390764156	44.4061360201392	4.478581	12.873741	10.1371/journal.pone.0269709
23.329168	2.879223	42.5673390078014	43.0613383566033	4.843988	11.896924	10.1371/journal.pone.0269709
23.329369	3.080644	43.7373097005854	44.9207239064499	4.850063	11.402013	10.1371/journal.pone.0269709
23.329613	3.018958	43.3885381238051	43.5897101419888	4.502406	11.700121	10.1371/journal.pone.0269709
23.32963	3.076837	43.3546672551768	43.8143088575137	5.019308	11.865236	10.1371/journal.pone.0269709
23.329643	3.395979	43.4635854354362	45.235956782036	4.375621	11.435891	10.1371/journal.pone.0269709
23.329668	2.774075	42.4723995471121	42.9596349996665	4.643014	12.76448	10.1371/journal.pone.0269709
23.329899	2.340206	44.3691709590827	44.8450037085157	5.510641	11.458659	10.1371/journal.pone.0269709
23.32995	3.217856	43.1829644932393	43.5945241660916	4.812604	12.069904	10.1371/journal.pone.0269709
23.330313	2.897926	43.7438628980497	44.348392032427	4.658787	11.920268	10.1371/journal.pone.0269709
23.330463	3.37561	44.1750110535694	44.3630471984703	4.774189	12.131381	10.1371/journal.pone.0269709
23.330479	3.246183	43.0335064619113	44.1379620607079	4.718416	12.154314	10.1371/journal.pone.0269709
23.3305	2.228126	40.7382322938667	41.69773405247	5.535738	11.404203	10.1371/journal.pone.0269709
23.330547	3.60572	44.2466680292455	44.5386390839425	4.362563	12.174246	10.1371/journal.pone.0269709
23.330562	3.089725	43.0533678066433	44.551991117587	4.834515	11.983398	10.1371/journal.pone.0269709
23.330895	3.048913	43.7987975380793	43.9492267280055	4.788143	11.732158	10.1371/journal.pone.0269709
23.331247	3.163044	43.4072044641384	44.2075762485726	4.232541	11.86721	10.1371/journal.pone.0269709
23.331439	2.574864	42.9773046722888	43.8884518104799	5.012589	11.826775	10.1371/journal.pone.0269709
23.331493	3.100215	43.2709172254919	43.64158299336	4.424363	11.828591	10.1371/journal.pone.0269709
23.331531	3.82625	44.6276211785368	45.5160304087542	3.43785	12.047659	10.1371/journal.pone.0269709
23.331542	3.09091	45.2651936813813	46.1765918747258	4.905123	11.267669	10.1371/journal.pone.0269709
23.331781	3.047831	43.9523918110248	44.1052918117186	4.972646	12.206208	10.1371/journal.pone.0269709
23.331938	3.212427	42.9595639126934	44.1074994511067	4.340767	11.83809	10.1371/journal.pone.0269709
23.332056	3.057029	42.9957666686625	44.1191465330848	5.08769	11.878099	10.1371/journal.pone.0269709
23.332295	3.04446	43.544768666965	45.3768700312327	4.250904	11.976729	10.1371/journal.pone.0269709
23.332511	2.589788	42.6653357610226	43.8876185680907	5.411428	11.810168	10.1371/journal.pone.0269709
23.332667	3.06045	44.725895856381	45.1705217309023	4.430068	11.41986	10.1371/journal.pone.0269709
23.332938	2.631622	41.3633659558541	42.5534007353984	4.904869	11.742014	10.1371/journal.pone.0269709
23.333343	3.234665	43.6110857700193	43.8779301681766	4.220909	12.276626	10.1371/journal.pone.0269709
23.33362	2.911835	43.6188582870467	44.2202901558559	4.471964	11.686574	10.1371/journal.pone.0269709
23.333892	2.834675	43.2745235763451	43.7730246109454	4.648563	12.006927	10.1371/journal.pone.0269709
23.333969	3.28695	43.5623495324179	44.1158074584864	4.675651	11.764891	10.1371/journal.pone.0269709
23.333979	3.270453	42.8101631200402	42.9529101201129	4.539108	12.392162	10.1371/journal.pone.0269709
23.334095	3.484626	43.2469973769895	45.4169640636758	4.606454	11.89804	10.1371/journal.pone.0269709
23.334252	3.199243	42.6137601157175	44.2063486865803	4.703837	12.328012	10.1371/journal.pone.0269709
23.334412	3.292137	42.4681133675905	43.5167181560774	4.55516	11.83989	10.1371/journal.pone.0269709
23.334468	3.103166	43.4672855549517	44.1371712663484	4.773649	11.976962	10.1371/journal.pone.0269709
23.334572	3.855496	44.5078382589114	45.8392743296532	4.202194	12.128332	10.1371/journal.pone.0269709
23.334762	2.878266	43.3498615116424	46.0782117230343	4.570609	12.150196	10.1371/journal.pone.0269709
23.33485	3.530764	44.0412455725499	44.4639778541724	3.734806	11.78162	10.1371/journal.pone.0269709
23.334852	2.947162	44.3085212178739	44.7109763261011	4.973007	12.118273	10.1371/journal.pone.0269709
23.335077	3.589899	45.2740164572056	46.2514660001705	5.343339	12.324655	10.1371/journal.pone.0269709
23.335152	2.888103	42.3405080108241	43.3075690723647	4.830909	12.144736	10.1371/journal.pone.0269709
23.335322	2.5689	44.402017311919	44.8409997935321	4.991078	11.980182	10.1371/journal.pone.0269709
23.335443	3.551135	44.3556018168055	45.7497654562024	4.669897	11.966438	10.1371/journal.pone.0269709
23.335627	2.943265	42.8208144937609	43.5873795228687	4.714206	11.999377	10.1371/journal.pone.0269709
23.335705	3.14938	44.0381079036726	44.8600545737517	4.308422	12.050112	10.1371/journal.pone.0269709
23.336084	2.319618	43.4237245873106	46.5938321086864	4.911052	11.551106	10.1371/journal.pone.0269709
23.336088	3.01627	43.719479755031	44.1586135529916	4.506681	11.447165	10.1371/journal.pone.0269709
23.336105	3.442502	43.748019186909	44.2829643370591	5.187888	12.177502	10.1371/journal.pone.0269709
23.336283	3.310556	43.4715910254543	44.4004635013719	4.801804	12.516911	10.1371/journal.pone.0269709
23.336285	2.695383	42.9650984639118	43.9474068686086	5.16207	12.040867	10.1371/journal.pone.0269709
23.33661	3.658509	44.5938039585028	45.2600886078547	4.370012	11.888534	10.1371/journal.pone.0269709
23.336635	2.429642	41.1306429871157	42.8713788769223	5.496127	11.676025	10.1371/journal.pone.0269709
23.337036	2.332162	43.0829797337663	43.5881563682167	4.966591	11.68315	10.1371/journal.pone.0269709
23.337815	3.509975	44.1907726786063	46.3634183150751	3.78846	11.763764	10.1371/journal.pone.0269709
23.337835	3.410886	43.1710167062241	44.3289542018201	4.687064	12.754365	10.1371/journal.pone.0269709
23.337991	3.126286	43.1940288574507	43.5882126624339	5.195188	11.827144	10.1371/journal.pone.0269709
23.33808	2.958882	45.8619976480609	46.2350681278866	5.061121	11.778292	10.1371/journal.pone.0269709
23.338155	2.982993	40.6805206238789	41.7477604027379	5.11721	12.31731	10.1371/journal.pone.0269709
23.33825	2.407322	44.2216749362291	44.6980497744238	5.104821	11.304992	10.1371/journal.pone.0269709
23.338271	3.005817	43.6360589773337	44.4463935011076	4.805146	11.997175	10.1371/journal.pone.0269709
23.338523	3.480777	44.533643683348	45.1347965744629	4.100687	11.525064	10.1371/journal.pone.0269709
23.338669	3.409694	44.1633286823351	44.6833972780331	4.527502	12.205109	10.1371/journal.pone.0269709
23.338835	3.429947	39.9361164132469	41.9960557304458	4.219866	12.949371	10.1371/journal.pone.0269709
23.338876	3.26229	41.9900836218519	43.5972047151636	4.737177	11.641916	10.1371/journal.pone.0269709
23.339018	2.840096	44.8544622215784	44.9993100105798	5.172982	11.409436	10.1371/journal.pone.0269709
23.339029	2.79783	43.1794286293301	43.380696913788	4.991583	11.932951	10.1371/journal.pone.0269709
23.339267	3.270664	43.1496067824278	43.354984705646	4.532188	12.322615	10.1371/journal.pone.0269709
23.339385	3.048515	42.7623055661318	43.1999391744856	4.751869	11.739514	10.1371/journal.pone.0269709
23.339391	2.888163	43.8540412765931	44.5288961530728	4.671121	11.928037	10.1371/journal.pone.0269709
23.339483	3.178946	44.1944529741557	44.4836574291794	4.551274	11.807392	10.1371/journal.pone.0269709
23.339825	3.050831	43.5092680542191	44.2219240900209	4.367356	11.535742	10.1371/journal.pone.0269709
23.339939	3.327978	44.673460827199	44.9580092193891	4.69098	11.982453	10.1371/journal.pone.0269709
23.340196	3.557182	43.0610691444665	43.2462104787298	4.435134	11.723112	10.1371/journal.pone.0269709
23.340225	3.304684	42.5364477491098	43.1685153023753	4.196791	11.859961	10.1371/journal.pone.0269709
23.34051	4.084151	45.2941523034995	46.4301156598256	3.522407	12.297514	10.1371/journal.pone.0269709
23.340601	3.373835	43.0848277066463	43.5987535019488	4.205383	12.179471	10.1371/journal.pone.0269709
23.340653	2.93227	43.0700703465054	43.2547847802112	4.780741	11.977946	10.1371/journal.pone.0269709
23.340722	3.648349	44.447423702211	44.9895744159553	4.44995	12.084705	10.1371/journal.pone.0269709
23.340812	2.952922	43.0178904714799	44.4042021768716	4.728471	11.557257	10.1371/journal.pone.0269709
23.340892	3.149684	43.9559867077096	43.9559867077096	4.398792	12.085618	10.1371/journal.pone.0269709
23.341147	2.940707	43.9532103424834	45.272455674577	4.893389	11.544404	10.1371/journal.pone.0269709
23.341207	3.102833	45.1962723453718	46.6619944760494	4.381547	11.60533	10.1371/journal.pone.0269709
23.34122	2.583906	41.8272575162342	42.2729124195437	5.18272	11.983216	10.1371/journal.pone.0269709
23.34152	3.231839	42.5509006481227	43.1130730078694	4.728245	11.871417	10.1371/journal.pone.0269709
23.341537	3.097227	43.8688105495196	44.6381040114115	5.006085	12.187478	10.1371/journal.pone.0269709
23.34155	3.185025	43.2785467538461	43.793909882644	4.191026	12.122323	10.1371/journal.pone.0269709
23.341796	3.343703	44.5023685808795	45.8748642443832	4.620341	11.819866	10.1371/journal.pone.0269709
23.341888	2.999592	43.3793308477941	43.842049630759	4.612231	12.150199	10.1371/journal.pone.0269709
23.341903	3.389712	42.6128723449655	42.7643753873344	4.53919	12.256739	10.1371/journal.pone.0269709
23.341939	2.83591	44.4248521705456	45.1941238265429	4.923892	11.697918	10.1371/journal.pone.0269709
23.342149	3.086144	43.8188938501254	45.0837656365527	4.143276	12.014075	10.1371/journal.pone.0269709
23.342226	3.112564	45.5190322829069	45.5190322829069	5.155696	12.338176	10.1371/journal.pone.0269709
23.342697	3.309645	43.4327383241217	44.0145322292011	4.530292	11.984943	10.1371/journal.pone.0269709
23.342701	2.962794	42.8302590513662	43.4590800890969	4.863198	12.296152	10.1371/journal.pone.0269709
23.342741	2.949647	41.6439938255839	41.9064283467746	4.726834	12.307744	10.1371/journal.pone.0269709
23.342859	3.077842	43.8377444928428	44.7251609045641	3.956622	11.464541	10.1371/journal.pone.0269709
23.343087	3.304962	43.8717701602808	44.0249931516677	4.395217	11.989018	10.1371/journal.pone.0269709
23.34313	2.957866	44.079502443637	44.7084235836338	4.765168	11.420525	10.1371/journal.pone.0269709
23.343251	2.846351	44.3149150479796	46.2825321632744	5.439349	11.156363	10.1371/journal.pone.0269709
23.343615	3.231146	42.138598156839	44.0576480291284	4.296409	12.186634	10.1371/journal.pone.0269709
23.343979	3.244662	44.4957504251157	44.6701910454731	4.14454	11.910843	10.1371/journal.pone.0269709
23.344369	2.87881	42.5355363926488	43.3570955910266	4.802451	12.204948	10.1371/journal.pone.0269709
23.34442	2.737815	43.5660383690941	43.9606586622231	4.993505	11.557878	10.1371/journal.pone.0269709
23.344445	3.034446	42.49550743791	43.3609725808335	4.46109	11.936113	10.1371/journal.pone.0269709
23.344568	3.184489	42.6665439555793	43.9424859911355	4.495512	11.949135	10.1371/journal.pone.0269709
23.344601	3.259803	43.8559502908722	44.0705750759548	5.103464	12.201206	10.1371/journal.pone.0269709
23.344915	2.896467	43.6184298528411	44.385380836431	4.982226	11.551348	10.1371/journal.pone.0269709
23.34505	2.943959	44.3385865252737	45.1937244061243	4.710798	12.224686	10.1371/journal.pone.0269709
23.345535	2.766474	42.9868676711371	44.421940252951	4.724092	12.229658	10.1371/journal.pone.0269709
23.345546	3.53781	44.028243824892	44.4714420869822	4.320511	11.967543	10.1371/journal.pone.0269709
23.345745	3.86301	45.430890798138	45.6273702573897	3.960454	11.843297	10.1371/journal.pone.0269709
23.346071	3.537054	42.7626089828847	43.8612622140619	3.545351	11.46664	10.1371/journal.pone.0269709
23.346321	3.092925	44.6385113830188	44.7894418479102	5.367961	11.36823	10.1371/journal.pone.0269709
23.346561	3.19703	43.902096373882	44.6173379141348	4.23064	11.772435	10.1371/journal.pone.0269709
23.346774	2.929823	43.1900103233722	43.6496147775997	4.206269	11.721175	10.1371/journal.pone.0269709
23.347128	2.680979	39.9606006238116	41.7574349576914	4.621665	11.718975	10.1371/journal.pone.0269709
23.347351	3.247259	42.0836480774569	42.7669656552755	4.66966	12.402381	10.1371/journal.pone.0269709
23.347375	3.147939	42.5129633046995	42.7283014291129	4.383071	11.705855	10.1371/journal.pone.0269709
23.347517	3.372289	43.4145973125657	43.680505125244	4.470926	12.08744	10.1371/journal.pone.0269709
23.347518	2.614319	41.8556423080057	42.5664478015533	4.90573	12.013786	10.1371/journal.pone.0269709
23.347567	3.023213	42.0834119409904	42.0834119409904	4.245918	12.078152	10.1371/journal.pone.0269709
23.347614	3.108177	42.630090932826	42.877141300317	5.115709	12.447898	10.1371/journal.pone.0269709
23.347674	3.353463	43.0185045850078	43.4189593806951	4.241409	11.988093	10.1371/journal.pone.0269709
23.34776	2.630572	42.2456670027544	42.913401645535	4.269533	12.195174	10.1371/journal.pone.0269709
23.347823	2.657673	41.7439703153989	42.1436811075684	4.724003	11.638256	10.1371/journal.pone.0269709
23.347979	3.440399	44.7259847634804	44.8900015402258	4.039322	10.946817	10.1371/journal.pone.0269709
23.348478	2.437546	43.847466421935	44.7456359746958	4.838397	11.903749	10.1371/journal.pone.0269709
23.348666	3.190956	44.3869277538636	45.4170618511752	4.759943	12.041627	10.1371/journal.pone.0269709
23.348778	2.909737	43.0036501498247	43.6215080013478	4.893587	11.882614	10.1371/journal.pone.0269709
23.348846	2.455545	45.4494587878448	45.834841922081	5.108494	11.625811	10.1371/journal.pone.0269709
23.34886	2.823815	40.989335607199	41.9761239806798	4.627323	12.488353	10.1371/journal.pone.0269709
23.348965	2.666785	42.8392020713103	43.4231882398427	4.438849	11.586419	10.1371/journal.pone.0269709
23.348983	3.037729	43.2242000193132	43.6730214471415	4.617614	11.906974	10.1371/journal.pone.0269709
23.349007	2.809153	43.7356093646816	44.2280900921609	4.925351	11.512846	10.1371/journal.pone.0269709
23.34906	2.7988	42.4816910205285	44.8457902758382	4.899982	11.655578	10.1371/journal.pone.0269709
23.3491	3.31529	43.3894417739404	45.4358020388357	4.662406	11.71101	10.1371/journal.pone.0269709
23.349223	2.692269	44.0082993784855	45.0544077027418	4.860762	12.023216	10.1371/journal.pone.0269709
23.349373	3.221959	41.7205531391286	43.6215925719989	4.115832	11.9729	10.1371/journal.pone.0269709
23.349516	3.074213	42.9998203563061	44.0170522712603	4.442647	12.191854	10.1371/journal.pone.0269709
23.349609	3.162468	42.0658246023377	43.2977573301179	4.732331	12.064248	10.1371/journal.pone.0269709
23.349907	3.449461	42.2176803642504	44.2928557001756	4.303442	12.219418	10.1371/journal.pone.0269709
23.350009	3.791085	45.2076841007589	45.707676722807	3.271017	11.62614	10.1371/journal.pone.0269709
23.350124	2.850944	42.149012682794	42.6291270994687	4.390543	11.585874	10.1371/journal.pone.0269709
23.350138	3.182002	42.8677577304856	43.9542807757781	4.520754	12.276341	10.1371/journal.pone.0269709
23.350159	2.571537	42.9582843874066	43.3176910477029	5.406876	12.337479	10.1371/journal.pone.0269709
23.350167	3.159799	46.1679001361645	47.4099488408022	5.163391	11.484768	10.1371/journal.pone.0269709
23.350201	2.271749	41.3085470627359	42.1396083351271	5.32057	11.762383	10.1371/journal.pone.0269709
23.350344	3.089633	44.4215309778647	45.1885204823162	4.706781	11.754314	10.1371/journal.pone.0269709
23.350461	2.871645	42.216972724083	42.5933399917766	4.716331	12.211393	10.1371/journal.pone.0269709
23.350763	2.802479	41.8828753766667	42.4543521371521	5.133859	12.289358	10.1371/journal.pone.0269709
23.350792	3.037691	43.940495065515	45.266189335259	5.117977	12.209667	10.1371/journal.pone.0269709
23.351113	2.808971	42.9395923270575	43.693415408771	4.261416	11.646297	10.1371/journal.pone.0269709
23.351733	2.765718	42.1265166014049	42.5096808713238	5.340842	12.686781	10.1371/journal.pone.0269709
23.351841	2.972124	43.0356574968625	43.5677761625787	4.474553	11.311423	10.1371/journal.pone.0269709
23.351855	2.845513	43.5479038555185	44.2094177193966	4.933452	11.688726	10.1371/journal.pone.0269709
23.351886	3.325617	44.7750026268002	45.1807773262377	4.516299	11.896648	10.1371/journal.pone.0269709
23.351952	3.027435	43.8815014832598	44.2914315830585	4.637262	12.180819	10.1371/journal.pone.0269709
23.352036	2.942505	43.8578366741959	44.4047571901827	4.72478	12.226071	10.1371/journal.pone.0269709
23.352151	3.464334	42.3617869820911	42.3617869820911	5.22579	12.613463	10.1371/journal.pone.0269709
23.352243	3.054361	43.5962642328885	43.956702322607	4.404004	11.562884	10.1371/journal.pone.0269709
23.352303	3.36202	41.2481355842716	41.9424668657619	4.323798	12.146865	10.1371/journal.pone.0269709
23.352409	3.48492	45.2671061040848	45.8590563007898	4.44469	11.495267	10.1371/journal.pone.0269709
23.352465	2.922509	44.7227784042648	45.3311653171859	4.600327	12.371017	10.1371/journal.pone.0269709
23.35249	2.82997	41.3433970307479	44.0789037191363	4.960994	11.750045	10.1371/journal.pone.0269709
23.352836	3.073378	42.6272049474334	43.6105729602301	4.716415	12.243759	10.1371/journal.pone.0269709
23.353138	2.790038	44.704005836555	45.548482682197	4.916721	11.426219	10.1371/journal.pone.0269709
23.35363	3.439404	43.0548232691993	43.9093674227881	4.343602	11.756386	10.1371/journal.pone.0269709
23.353769	3.015803	43.312982434436	43.7646181929323	4.712955	11.919091	10.1371/journal.pone.0269709
23.353773	2.678441	43.002767976686	43.623092346015	4.766535	11.929341	10.1371/journal.pone.0269709
23.354047	3.580464	44.6538138657038	45.1177271894798	4.422854	11.853508	10.1371/journal.pone.0269709
23.354091	3.609187	44.3117324469411	45.1487319627472	4.120517	12.308655	10.1371/journal.pone.0269709
23.354212	2.335436	42.8212382684081	43.6302317818897	5.189455	11.231914	10.1371/journal.pone.0269709
23.354239	2.956911	44.2101068627054	45.4269772445167	4.55809	11.614236	10.1371/journal.pone.0269709
23.354287	3.303512	43.7874723457786	44.8190148421986	4.745622	12.322484	10.1371/journal.pone.0269709
23.3545	3.392566	43.9602750206906	44.814099166232	4.657905	12.450323	10.1371/journal.pone.0269709
23.354511	2.180356	40.8142435542519	41.2970529444126	5.568496	12.348977	10.1371/journal.pone.0269709
23.354567	3.397274	42.0977528531362	43.0138827147151	4.264177	11.792587	10.1371/journal.pone.0269709
23.35462	2.773683	42.4085972216149	42.9646226114852	4.491091	11.600224	10.1371/journal.pone.0269709
23.354695	3.060364	45.4308846826845	46.2657507464551	4.092514	11.342083	10.1371/journal.pone.0269709
23.354716	2.951723	43.8839549598491	44.2968262734911	4.46149	11.456548	10.1371/journal.pone.0269709
23.354881	3.418923	45.3145981078504	45.6403338843981	4.415127	11.704257	10.1371/journal.pone.0269709
23.355024	3.215539	41.0665575127708	42.5042416084663	4.417686	12.64594	10.1371/journal.pone.0269709
23.355196	2.365645	40.6943775080548	41.5840069018362	5.432458	12.35867	10.1371/journal.pone.0269709
23.355296	2.851697	43.0478324555402	44.2216343765752	4.707407	11.706456	10.1371/journal.pone.0269709
23.355354	3.181881	44.1142217192547	45.6641083490903	4.254169	11.989278	10.1371/journal.pone.0269709
23.356077	2.873329	45.8028009600267	46.3252289118293	4.935454	12.045932	10.1371/journal.pone.0269709
23.35621	2.951601	43.2553890447365	44.5266461303178	4.836529	11.735156	10.1371/journal.pone.0269709
23.356396	2.740731	43.4856051050941	43.8782096910389	4.600213	11.628427	10.1371/journal.pone.0269709
23.356426	3.013551	43.1725464050508	46.3343489364997	4.006397	11.59534	10.1371/journal.pone.0269709
23.356501	3.085728	42.4443519961044	42.9988726014114	4.263033	12.038166	10.1371/journal.pone.0269709
23.356558	3.415728	44.8988817318224	45.5414206980157	4.70549	11.714133	10.1371/journal.pone.0269709
23.356691	2.90426	42.0856684644417	43.9090418019282	5.306982	12.430885	10.1371/journal.pone.0269709
23.356771	3.648216	44.771516029861	45.431398386519	4.667036	12.064518	10.1371/journal.pone.0269709
23.356994	2.476771	39.9330119287893	40.4388386828226	5.288733	12.534182	10.1371/journal.pone.0269709
23.357178	3.44093	41.9105602566441	45.7206674485917	4.36658	12.083805	10.1371/journal.pone.0269709
23.357642	2.693258	43.1778708230687	44.3150546972514	5.277122	12.119076	10.1371/journal.pone.0269709
23.357944	2.70588	42.620879760626	43.7904607638769	5.235853	11.896641	10.1371/journal.pone.0269709
23.358051	3.135577	42.2256614415278	42.4387586707099	4.297166	12.254068	10.1371/journal.pone.0269709
23.358201	3.053766	42.9413515291002	43.6299666899748	4.918915	12.005778	10.1371/journal.pone.0269709
23.358221	3.573413	43.0525494954433	43.6173306193661	3.555361	12.045826	10.1371/journal.pone.0269709
23.358325	2.941921	40.9475965398735	41.5006129794243	4.70205	12.057514	10.1371/journal.pone.0269709
23.358493	2.678394	43.4865520253781	44.3037924833989	4.964889	11.913623	10.1371/journal.pone.0269709
23.358604	3.319861	43.4103254578214	45.1616244214796	4.213244	12.037822	10.1371/journal.pone.0269709
23.358664	3.385227	44.0370218916843	45.7057083247226	4.732819	12.376747	10.1371/journal.pone.0269709
23.358679	2.889625	42.8380493265859	43.5604378811377	4.995248	12.220214	10.1371/journal.pone.0269709
23.35871	3.044938	43.9064427208257	44.8323330520298	4.725877	11.552393	10.1371/journal.pone.0269709
23.358821	2.530834	42.9487887550781	43.2107854120388	5.003663	11.758444	10.1371/journal.pone.0269709
23.3589	3.173678	41.5894027983568	42.5237512475209	4.344102	11.775113	10.1371/journal.pone.0269709
23.359249	3.037221	42.304673369064	44.1358379473265	5.013389	12.014257	10.1371/journal.pone.0269709
23.359508	4.152502	42.8061668276179	43.1639991528346	3.579227	12.774127	10.1371/journal.pone.0269709
23.359766	3.014187	44.1353415807357	44.3128844142723	5.025688	12.465178	10.1371/journal.pone.0269709
23.359804	3.183565	43.9803421553339	44.9667665617264	5.01387	12.054708	10.1371/journal.pone.0269709
23.359866	2.823614	43.2952800960886	43.5937752480615	4.711802	11.896536	10.1371/journal.pone.0269709
23.360068	3.066527	41.8819814160652	42.2949291199647	4.360646	12.109999	10.1371/journal.pone.0269709
23.360194	3.126781	43.8369473378634	44.6076076920169	4.548991	11.795204	10.1371/journal.pone.0269709
23.36037	2.951292	40.3987590937607	40.77365318885	4.870114	12.374455	10.1371/journal.pone.0269709
23.360599	2.62185	41.5489139667875	43.4848263080751	4.944777	12.159849	10.1371/journal.pone.0269709
23.360682	3.059076	43.6027921290178	43.8755172923489	4.406058	11.626358	10.1371/journal.pone.0269709
23.36072	2.951377	44.5403436534959	44.8668710203085	4.500152	11.803842	10.1371/journal.pone.0269709
23.360732	3.379874	42.6040450741961	43.2222127595814	4.788612	12.515177	10.1371/journal.pone.0269709
23.36077	2.312864	41.5908378403424	42.1256384998629	5.302542	11.75838	10.1371/journal.pone.0269709
23.360833	3.411151	44.7977828084029	45.4464722024465	5.034326	12.476089	10.1371/journal.pone.0269709
23.360886	3.160891	45.1373439100495	45.9231096109108	3.824918	11.191256	10.1371/journal.pone.0269709
23.360952	3.596047	43.4861878203885	43.4861878203885	3.818675	12.076238	10.1371/journal.pone.0269709
23.361005	3.364868	43.7820192500782	44.7498305473083	4.391845	11.893019	10.1371/journal.pone.0269709
23.361236	3.202711	45.4613784374864	46.1371957525346	4.402923	11.724885	10.1371/journal.pone.0269709
23.361335	2.767995	44.4668015471021	44.985886427898	4.983225	12.045642	10.1371/journal.pone.0269709
23.361489	3.11573	43.4616712487073	44.2031121872368	4.669997	11.687987	10.1371/journal.pone.0269709
23.361612	3.368209	43.0725438631643	44.4737920226272	3.295396	12.1413	10.1371/journal.pone.0269709
23.361763	3.050862	43.1668368186131	43.6466399070734	4.719939	11.801252	10.1371/journal.pone.0269709
23.362251	2.768264	42.0914893128773	42.3479989158912	5.037022	11.975842	10.1371/journal.pone.0269709
23.362314	3.048761	44.6973216570244	45.8046285339628	5.107667	12.071736	10.1371/journal.pone.0269709
23.36246	3.43948	44.1722300772445	44.6822318821162	4.605699	11.826246	10.1371/journal.pone.0269709
23.362531	2.8847	42.7491977400557	43.7046523764324	4.491523	11.845201	10.1371/journal.pone.0269709
23.362565	2.984487	41.9002372112096	42.0359917766391	4.724351	11.978356	10.1371/journal.pone.0269709
23.36259	3.290942	44.3755764716092	44.6741645137029	4.533534	12.001156	10.1371/journal.pone.0269709
23.362759	2.782533	44.5933915104224	45.1029730944395	4.888588	11.772183	10.1371/journal.pone.0269709
23.362919	3.586963	42.5440939595454	43.0628438089602	3.70681	12.534699	10.1371/journal.pone.0269709
23.36302	3.086704	43.8995152452936	44.6469261550424	4.949197	11.758704	10.1371/journal.pone.0269709
23.363265	3.145889	43.642051385897	45.2521692213918	4.417085	11.965561	10.1371/journal.pone.0269709
23.363296	2.691252	43.6062906241049	43.972772580377	5.34077	12.274295	10.1371/journal.pone.0269709
23.363434	3.014254	42.4230806698447	43.3451013678173	4.867356	12.397992	10.1371/journal.pone.0269709
23.363534	2.247751	43.7577467418306	44.5853326277182	5.448987	11.927941	10.1371/journal.pone.0269709
23.363727	2.924394	42.4309208892767	42.960165425277	4.709255	11.8149	10.1371/journal.pone.0269709
23.363794	2.749368	43.7839901602131	43.7839901602131	5.449095	12.448103	10.1371/journal.pone.0269709
23.364086	3.238043	43.292475498383	44.3296412543331	4.872347	12.415406	10.1371/journal.pone.0269709
23.364168	3.359788	45.272801831087	45.4544842363849	4.389393	11.621747	10.1371/journal.pone.0269709
23.364289	3.174129	46.0953798771473	48.1912365342976	4.484595	11.405114	10.1371/journal.pone.0269709
23.364302	3.249904	43.4601545713515	45.115748965546	4.581816	12.603677	10.1371/journal.pone.0269709
23.364494	2.886994	43.2318573827779	43.2318573827779	4.884137	12.264771	10.1371/journal.pone.0269709
23.364546	4.017496	46.7496460186062	47.5324530463866	3.473349	11.728575	10.1371/journal.pone.0269709
23.36459	2.890333	43.8507820900673	44.3732835756531	4.529562	11.91846	10.1371/journal.pone.0269709
23.364681	3.622781	44.4745832039727	45.4331903253555	4.290019	11.843437	10.1371/journal.pone.0269709
23.364928	2.799116	43.8605896032858	44.3867059251189	4.974418	12.282812	10.1371/journal.pone.0269709
23.365017	3.546634	44.601288270218	44.8877805486284	4.193891	12.019091	10.1371/journal.pone.0269709
23.36533	2.905534	42.0132291255871	43.03226093539	4.778587	12.282718	10.1371/journal.pone.0269709
23.365518	3.055568	41.8539968892869	44.1396418712174	4.385083	12.1084	10.1371/journal.pone.0269709
23.365842	3.036029	43.2953578524887	43.5972328739412	4.770175	11.657795	10.1371/journal.pone.0269709
23.365911	3.471449	45.4349701724469	46.2371393965499	4.571873	13.084063	10.1371/journal.pone.0269709
23.366064	3.145906	44.8855717158391	45.5367262129635	4.365012	11.639989	10.1371/journal.pone.0269709
23.366097	3.043822	43.7103296380513	44.7251846123102	4.616403	11.763389	10.1371/journal.pone.0269709
23.366137	3.345653	43.9907696286162	44.5627502941142	4.583383	11.792704	10.1371/journal.pone.0269709
23.36661	3.458435	45.0676916728927	45.9859698509169	4.228637	12.429001	10.1371/journal.pone.0269709
23.366742	3.161049	43.9115097856962	45.5560326378266	4.276351	12.170989	10.1371/journal.pone.0269709
23.366753	3.14531	45.6945943904097	46.7637866224533	4.310761	10.877518	10.1371/journal.pone.0269709
23.366926	2.718136	44.9295564461	45.4826803974499	4.903783	11.830721	10.1371/journal.pone.0269709
23.366982	3.190762	43.2037217414057	43.6754573176255	4.744549	12.348951	10.1371/journal.pone.0269709
23.367422	3.17382	42.2474015344507	42.3992844257064	4.156978	12.014805	10.1371/journal.pone.0269709
23.367608	2.45426	40.6941174513015	41.9964842409904	4.585257	11.935012	10.1371/journal.pone.0269709
23.36798	3.199318	43.9619699651821	45.0694008680834	5.181161	12.17175	10.1371/journal.pone.0269709
23.368019	2.419388	42.5919639375419	42.7771617866481	5.296055	11.924274	10.1371/journal.pone.0269709
23.368071	2.846222	44.1689292064329	45.0320868629594	5.109197	11.970333	10.1371/journal.pone.0269709
23.368214	3.729583	43.7516317738221	44.5281324122849	4.355014	12.806145	10.1371/journal.pone.0269709
23.368815	2.959728	42.6264942796508	44.7748244229885	5.234709	11.564451	10.1371/journal.pone.0269709
23.369053	2.947009	42.4224727738855	43.3149169001715	4.66572	11.455072	10.1371/journal.pone.0269709
23.369213	3.113405	44.3758507014935	45.4448995068522	4.887996	12.517076	10.1371/journal.pone.0269709
23.369259	3.993224	46.0294580348408	46.5715282788529	4.69895	11.975643	10.1371/journal.pone.0269709
23.369266	3.426665	43.8639414617181	45.0039183411569	4.661451	11.270798	10.1371/journal.pone.0269709
23.369339	3.315032	43.9427720584904	44.8057580775821	4.757748	12.077746	10.1371/journal.pone.0269709
23.369361	3.273664	45.0290587525817	45.4238346599336	4.817735	11.821666	10.1371/journal.pone.0269709
23.369472	3.353184	44.3002974748568	44.9847411757932	4.534134	11.677089	10.1371/journal.pone.0269709
23.370353	2.163259	39.9890471480937	41.867252154861	5.471402	11.282308	10.1371/journal.pone.0269709
23.370738	2.651548	43.4733604907659	44.0938421479646	5.250753	12.033926	10.1371/journal.pone.0269709
23.370931	3.106285	42.7793740293835	43.9312750847581	5.260688	12.45369	10.1371/journal.pone.0269709
23.371049	2.488067	43.4600762218913	43.82938719504	4.549123	11.762767	10.1371/journal.pone.0269709
23.37123	3.273797	43.3668618068369	46.4716070873125	4.602032	11.379544	10.1371/journal.pone.0269709
23.371246	3.125942	43.3794646627025	45.1100987142619	4.847604	11.901645	10.1371/journal.pone.0269709
23.371269	3.086534	43.1662018999012	43.704063791617	5.12919	12.113417	10.1371/journal.pone.0269709
23.371382	2.796383	41.5458298511773	42.666295838614	5.652936	12.241733	10.1371/journal.pone.0269709
23.371488	2.958821	42.0408038699961	42.3839815424353	4.636897	11.948472	10.1371/journal.pone.0269709
23.371704	3.160374	44.2531948839898	44.4699888844792	4.985324	11.831342	10.1371/journal.pone.0269709
23.371765	3.328639	43.2152449555325	44.2092787351142	4.60189	12.275346	10.1371/journal.pone.0269709
23.37182	3.32372	43.5393646168291	44.2250010810556	4.668709	12.085905	10.1371/journal.pone.0269709
23.372065	3.5568	42.9617950621813	43.7768287105435	4.061399	12.488955	10.1371/journal.pone.0269709
23.372255	3.385042	45.0168543102538	47.6297193642823	4.583585	11.439418	10.1371/journal.pone.0269709
23.37247	2.633532	42.7989797230481	43.2207570278872	4.398578	11.426649	10.1371/journal.pone.0269709
23.372488	3.383804	42.8645944926807	43.3990216638915	4.42451	11.841295	10.1371/journal.pone.0269709
23.372611	2.79557	42.9963965834745	43.733733480797	5.162388	11.870257	10.1371/journal.pone.0269709
23.372722	3.503032	43.7628987091825	43.9281473476315	4.238657	12.478658	10.1371/journal.pone.0269709
23.372807	3.168102	42.5670490932399	42.9463185016049	3.71028	12.06173	10.1371/journal.pone.0269709
23.372873	3.338488	44.5206608844771	45.3896062239842	4.827865	11.887094	10.1371/journal.pone.0269709
23.373002	3.211634	44.6839592927145	44.9261832857826	4.948716	12.160779	10.1371/journal.pone.0269709
23.373205	3.828871	44.5321159022537	46.0118371074628	3.434478	12.053339	10.1371/journal.pone.0269709
23.373215	2.728105	42.338633042976	42.8905620938423	4.508774	11.507404	10.1371/journal.pone.0269709
23.373277	2.963286	43.4828878409477	44.4043716005164	5.085397	11.94017	10.1371/journal.pone.0269709
23.373496	2.732272	43.5296328459261	44.3424021757339	4.407176	11.808736	10.1371/journal.pone.0269709
23.37358	3.4343	44.3702209163719	45.8675510927146	4.27091	12.026661	10.1371/journal.pone.0269709
23.373608	2.254073	42.0123557404625	42.9893809223445	5.594257	12.12714	10.1371/journal.pone.0269709
23.37364	2.841033	43.7457283106411	44.3419361068831	5.402295	11.627582	10.1371/journal.pone.0269709
23.373668	3.009773	42.8705293500536	43.0148420960196	4.834755	12.080742	10.1371/journal.pone.0269709
23.373872	2.485068	43.8396919505	43.8396919505	4.972803	11.64861	10.1371/journal.pone.0269709
23.374028	3.493491	44.2483155157931	45.1342171259413	4.492308	12.376531	10.1371/journal.pone.0269709
23.374104	2.956321	42.2560869110675	42.4803649459832	4.349839	11.986377	10.1371/journal.pone.0269709
23.37423	2.895661	42.8015958971341	43.4029452274121	4.435902	11.892568	10.1371/journal.pone.0269709
23.374323	2.918826	41.1833470407782	44.6162644328658	4.937	12.168126	10.1371/journal.pone.0269709
23.374346	3.088644	42.0828452242829	42.3949384337564	4.569095	12.081937	10.1371/journal.pone.0269709
23.374413	2.988855	43.3969959763591	44.0781726064671	4.955367	11.896845	10.1371/journal.pone.0269709
23.374424	3.080421	42.8539158892543	43.4247693855247	5.130143	11.859364	10.1371/journal.pone.0269709
23.37458	3.185985	44.7753352777106	45.4167990482254	5.16829	12.397627	10.1371/journal.pone.0269709
23.374832	3.348482	43.2873393061739	44.8454863715564	4.969978	11.857855	10.1371/journal.pone.0269709
23.375053	2.813036	42.458448589675	43.0196451280794	5.602019	12.06859	10.1371/journal.pone.0269709
23.375083	2.502343	41.8720153007168	43.5093297539228	5.032753	11.826583	10.1371/journal.pone.0269709
23.375788	2.988038	42.7058529668484	43.182273849314	4.085566	12.1257	10.1371/journal.pone.0269709
23.375915	2.998258	44.2734723192413	45.1682426702983	5.349961	12.486238	10.1371/journal.pone.0269709
23.375975	2.924797	44.8554935420051	45.7272151448537	5.051368	11.570598	10.1371/journal.pone.0269709
23.376171	3.574055	43.5274096935219	44.3363848151232	4.920554	12.126186	10.1371/journal.pone.0269709
23.376195	2.418477	41.8821217445647	43.2320622808134	5.022626	11.994681	10.1371/journal.pone.0269709
23.376382	3.372672	42.3373796160131	43.0192832184389	4.134283	11.969287	10.1371/journal.pone.0269709
23.376406	3.275525	44.2007328808924	44.4743370556487	3.982291	11.646649	10.1371/journal.pone.0269709
23.376409	3.002881	42.933097640168	43.491954181774	4.990941	11.302443	10.1371/journal.pone.0269709
23.376468	3.264539	43.9800899852188	44.8682429090894	4.739183	11.857792	10.1371/journal.pone.0269709
23.376774	3.186549	43.8221027779578	45.1606091905252	5.111255	11.333413	10.1371/journal.pone.0269709
23.376782	3.337164	43.5505393363311	44.3036529050988	4.700952	12.379373	10.1371/journal.pone.0269709
23.376866	3.277928	43.2887106890408	44.0478614273856	5.000336	12.518732	10.1371/journal.pone.0269709
23.377103	2.582455	42.6319379531617	43.1194514848039	4.948277	11.875207	10.1371/journal.pone.0269709
23.37711	2.992195	42.10829955208	42.4921581509024	4.555845	12.243608	10.1371/journal.pone.0269709
23.377407	3.14793	43.7033620381332	45.077894601872	4.370025	11.849106	10.1371/journal.pone.0269709
23.377423	3.510517	44.6614247166514	45.0831393199913	4.641658	12.0341	10.1371/journal.pone.0269709
23.37746	3.818375	43.4630592971347	44.2740531091864	3.781068	12.483382	10.1371/journal.pone.0269709
23.377703	2.540815	42.9597607695029	46.0831254927481	4.901054	11.475512	10.1371/journal.pone.0269709
23.377823	3.583645	45.8041063550992	46.6631041402963	4.032026	11.647058	10.1371/journal.pone.0269709
23.378298	3.053207	43.3772679724231	43.7674842994687	4.82852	12.07674	10.1371/journal.pone.0269709
23.378633	3.170018	42.338633042976	42.8726695687124	4.777467	12.075358	10.1371/journal.pone.0269709
23.378831	3.702092	44.8832616287211	46.583857361471	3.666739	11.976627	10.1371/journal.pone.0269709
23.378981	2.630851	43.5725572159318	44.0841661430992	5.220314	12.222441	10.1371/journal.pone.0269709
23.379038	3.336601	44.336111072796	45.1195909798785	5.218275	12.597431	10.1371/journal.pone.0269709
23.379285	3.161304	43.184506090167	43.3023070699388	4.566932	11.996404	10.1371/journal.pone.0269709
23.379418	2.893522	44.3858828431006	44.5380454541436	5.166375	11.964381	10.1371/journal.pone.0269709
23.379543	3.38885	43.6156846912953	45.4285486998753	3.973287	11.436372	10.1371/journal.pone.0269709
23.379843	3.093711	43.6670487802985	44.2183608784243	5.241974	12.618839	10.1371/journal.pone.0269709
23.379866	3.011447	45.4025755569484	46.031347688749	4.303269	11.607279	10.1371/journal.pone.0269709
23.380071	3.622753	44.8898104785453	45.2346835696505	3.379755	11.620912	10.1371/journal.pone.0269709
23.380183	3.064917	43.752091187914	44.1250704530292	4.377147	11.983017	10.1371/journal.pone.0269709
23.380218	3.392191	43.4179260330926	43.8910202223812	3.966572	11.84569	10.1371/journal.pone.0269709
23.380661	3.012899	41.3743289390323	42.3280237478399	4.999622	12.069155	10.1371/journal.pone.0269709
23.380731	3.138515	44.3765567131737	45.2634756743353	4.39486	11.394443	10.1371/journal.pone.0269709
23.380769	3.192975	43.3427189048098	43.6817771533045	4.814676	12.203622	10.1371/journal.pone.0269709
23.380993	3.441819	44.8910942054576	45.685050376059	4.315723	11.647018	10.1371/journal.pone.0269709
23.381201	3.018005	43.7144059497185	44.3445870040797	4.576479	11.430072	10.1371/journal.pone.0269709
23.381407	3.065021	44.7768203867072	44.9424975724393	5.17149	11.832939	10.1371/journal.pone.0269709
23.381421	2.82821	43.6345413873948	44.1522127584589	4.909366	11.85324	10.1371/journal.pone.0269709
23.381449	3.248602	44.1511846449636	44.2758478464097	4.558432	12.145379	10.1371/journal.pone.0269709
23.38146	2.975668	43.4019796189448	44.4357372343039	4.345265	12.437318	10.1371/journal.pone.0269709
23.381474	3.681726	45.3791518898702	46.1362812434897	4.222828	12.092662	10.1371/journal.pone.0269709
23.381568	2.888736	43.0276909645419	43.259087067917	4.887314	11.377277	10.1371/journal.pone.0269709
23.381696	2.68042	41.8890353867401	42.5918134370041	4.787299	11.834316	10.1371/journal.pone.0269709
23.381805	3.404821	43.6960289307847	44.2473815382881	4.563178	12.352005	10.1371/journal.pone.0269709
23.381971	3.531559	43.5103001450086	43.6640602349269	4.329699	12.034834	10.1371/journal.pone.0269709
23.382019	3.045867	43.6834619978473	44.3472207366816	4.770613	12.237676	10.1371/journal.pone.0269709
23.382089	3.301722	43.4661491425964	43.8798469678961	4.010575	11.945278	10.1371/journal.pone.0269709
23.382202	2.430109	41.700073058528	42.3258207823166	5.239604	11.583135	10.1371/journal.pone.0269709
23.382352	3.888761	44.4458959779032	44.9491175988781	3.382637	11.928573	10.1371/journal.pone.0269709
23.382399	3.123511	42.1480652164818	43.2792682302857	4.811518	11.752423	10.1371/journal.pone.0269709
23.38245	3.060991	44.6345973807228	44.9216087978738	4.673212	11.414812	10.1371/journal.pone.0269709
23.382575	3.053819	43.140384819902	43.6902366107872	4.940327	12.521827	10.1371/journal.pone.0269709
23.382678	2.956657	44.4558895491778	44.7823280308846	5.000861	12.227157	10.1371/journal.pone.0269709
23.383327	3.138797	42.0303432926359	42.4131485535923	4.743572	12.09488	10.1371/journal.pone.0269709
23.3836	3.255094	42.4551585470599	42.9582133049033	4.211854	12.179523	10.1371/journal.pone.0269709
23.383623	3.550999	43.763925843292	44.6677198101801	3.680339	11.766	10.1371/journal.pone.0269709
23.383756	3.1726	44.3887958733545	45.0356862778065	4.791867	12.196694	10.1371/journal.pone.0269709
23.383824	3.159566	44.8505400603031	46.16580349153	3.872762	11.623963	10.1371/journal.pone.0269709
23.383877	3.094124	42.70725260258	43.3096142082226	4.964643	12.206087	10.1371/journal.pone.0269709
23.383971	2.896279	40.409376316298	41.6813168776729	4.248855	12.532968	10.1371/journal.pone.0269709
23.384043	2.832054	43.6582312064897	46.1400341149159	4.836232	11.893882	10.1371/journal.pone.0269709
23.384134	3.187669	42.6826237710724	44.0818802312947	4.528524	11.811197	10.1371/journal.pone.0269709
23.384142	2.553551	43.2325385378051	43.4849271579154	5.346468	12.077871	10.1371/journal.pone.0269709
23.3843	2.841764	41.9029787741237	43.17531339201	4.858924	12.286032	10.1371/journal.pone.0269709
23.384324	3.304213	42.5035510929835	42.8138125604943	4.427881	12.024639	10.1371/journal.pone.0269709
23.38464	3.061053	43.5843061888553	44.5080436914694	5.431608	12.060196	10.1371/journal.pone.0269709
23.384736	3.915272	45.4730408866637	47.0126229240793	3.983065	11.75667	10.1371/journal.pone.0269709
23.384815	3.09694	43.5476116683342	44.0239709543536	4.340959	11.892453	10.1371/journal.pone.0269709
23.384928	2.776889	43.694065931562	45.3237992651233	4.812914	12.228501	10.1371/journal.pone.0269709
23.385177	3.291264	41.4554282290462	42.4300993970651	4.227068	12.264049	10.1371/journal.pone.0269709
23.385259	3.352249	44.0725893175095	44.9204010493406	4.086608	12.310699	10.1371/journal.pone.0269709
23.385276	3.012722	43.3110926060458	46.3831326466889	4.571289	11.844959	10.1371/journal.pone.0269709
23.385455	2.674406	42.7634975852878	44.0053901713472	4.893353	11.759746	10.1371/journal.pone.0269709
23.385462	3.324233	43.9521227898594	45.1453620464078	4.552657	11.523559	10.1371/journal.pone.0269709
23.385499	3.340865	42.4103718051325	42.8272263400512	4.650156	11.951242	10.1371/journal.pone.0269709
23.385553	2.679215	42.5939581700828	44.4254369389808	4.47748	11.854049	10.1371/journal.pone.0269709
23.385677	3.306944	41.3159554140244	42.3542805683079	3.984006	12.254135	10.1371/journal.pone.0269709
23.385989	3.170779	44.1946208009872	44.6500389480636	5.259246	11.733957	10.1371/journal.pone.0269709
23.386066	3.679084	44.3844002049968	44.6318644799389	4.557628	12.08071	10.1371/journal.pone.0269709
23.386071	3.414246	42.9657602991792	43.7445319335083	4.703479	12.037849	10.1371/journal.pone.0269709
23.386092	3.028818	42.0168224152465	42.4828674462787	5.139059	12.869086	10.1371/journal.pone.0269709
23.386435	2.805374	43.5137333210249	44.2413029463528	4.872243	11.878492	10.1371/journal.pone.0269709
23.386624	3.127159	43.1101047403105	43.5554009213355	4.778007	11.902382	10.1371/journal.pone.0269709
23.387243	3.152124	42.570748484576	44.6197150922121	4.154631	11.807092	10.1371/journal.pone.0269709
23.387249	3.498824	43.5558168761175	44.360283311714	4.586242	11.770889	10.1371/journal.pone.0269709
23.387279	3.617492	44.6555272626956	45.3070914659563	4.217552	11.877179	10.1371/journal.pone.0269709
23.38728	3.405765	43.3287745043477	43.8316925345082	4.108908	12.004071	10.1371/journal.pone.0269709
23.387305	2.768735	42.2180500364576	42.9908430141281	5.611005	12.375953	10.1371/journal.pone.0269709
23.38754	3.648247	44.5937214682764	45.0202110734246	4.185032	11.88601	10.1371/journal.pone.0269709
23.387615	3.604046	43.4831399439473	44.2532993293167	3.325886	12.306649	10.1371/journal.pone.0269709
23.387642	3.181938	43.2049938060041	43.670710164678	4.486004	12.385843	10.1371/journal.pone.0269709
23.387883	3.118715	44.1041967201375	44.5260058259805	4.030622	11.463418	10.1371/journal.pone.0269709
23.388039	3.662988	42.2781496375917	42.8970657263122	4.380681	12.553674	10.1371/journal.pone.0269709
23.388134	3.335214	44.6300938805596	45.1124020609751	4.203474	12.015072	10.1371/journal.pone.0269709
23.388553	2.857328	42.8754363766636	43.2501064593361	5.185352	11.974648	10.1371/journal.pone.0269709
23.388562	3.092906	43.64482244381	44.4933571088256	4.537809	11.929794	10.1371/journal.pone.0269709
23.388629	2.902075	43.1090970540967	43.4632943786314	4.8663	12.241718	10.1371/journal.pone.0269709
23.388676	3.027676	43.0150613891838	43.2736524488464	4.769684	12.693124	10.1371/journal.pone.0269709
23.388952	3.314284	43.0162456109091	43.6416676418694	4.363255	11.557221	10.1371/journal.pone.0269709
23.388954	3.055823	41.9474817528454	42.7828609450538	4.734592	11.999237	10.1371/journal.pone.0269709
23.38925	3.621571	44.4027124728995	45.0603267654736	4.139461	12.017223	10.1371/journal.pone.0269709
23.389377	3.938721	43.0704550971044	43.7602488123468	3.41769	12.613844	10.1371/journal.pone.0269709
23.389463	2.788054	44.1871739886669	44.4237411529297	4.825629	11.743995	10.1371/journal.pone.0269709
23.389897	3.01742	42.9596896821136	44.1418818174684	4.827048	12.017118	10.1371/journal.pone.0269709
23.389934	2.28265	41.3391331422628	42.856745581914	5.570521	11.746039	10.1371/journal.pone.0269709
23.389951	3.039179	42.6801084770283	43.1087942067912	4.786357	12.126427	10.1371/journal.pone.0269709
23.390027	2.56392	42.9474934761167	43.2845301858619	5.79038	11.668212	10.1371/journal.pone.0269709
23.390046	2.406444	40.347835401394	41.1648920430886	4.599173	11.98387	10.1371/journal.pone.0269709
23.390088	3.205612	41.9465954589548	42.5137987193962	4.47128	12.128931	10.1371/journal.pone.0269709
23.390304	3.115877	42.4102652193478	43.2172758467161	4.757638	12.262455	10.1371/journal.pone.0269709
23.390414	3.134492	44.2639959804357	44.5285847786652	4.922077	12.390016	10.1371/journal.pone.0269709
23.39046	3.200624	43.4104929656994	44.331545316231	5.115923	12.124275	10.1371/journal.pone.0269709
23.390684	3.025406	42.5297153546008	42.8237267554397	4.770737	12.410803	10.1371/journal.pone.0269709
23.390692	3.983748	44.3546283298991	48.3943194962861	3.428295	12.248259	10.1371/journal.pone.0269709
23.390721	3.085361	44.0166619041725	44.6804336239393	4.106939	11.073242	10.1371/journal.pone.0269709
23.390759	2.49903	42.9895561490733	43.7012569128914	5.354033	11.29151	10.1371/journal.pone.0269709
23.390905	3.148729	43.0470253357572	43.4495743550957	4.563257	11.667642	10.1371/journal.pone.0269709
23.390952	3.024727	42.8974255824994	43.0459327524322	4.056336	12.03381	10.1371/journal.pone.0269709
23.390963	2.907497	42.3680567699322	43.6646307951698	5.378445	11.724216	10.1371/journal.pone.0269709
23.391032	3.347415	43.3531803122354	44.0155080654669	4.309755	12.400032	10.1371/journal.pone.0269709
23.391161	3.22702	42.9256057915863	43.8317323820138	4.707609	12.478991	10.1371/journal.pone.0269709
23.391235	2.997409	41.4657472041643	41.8875692960021	4.575938	12.783067	10.1371/journal.pone.0269709
23.391326	3.835164	44.5415486865522	45.1195608202322	3.416659	11.695497	10.1371/journal.pone.0269709
23.391365	3.147255	42.3091440778669	43.3973865900918	4.621442	12.019399	10.1371/journal.pone.0269709
23.39268	3.28393	44.2696569081914	45.040969265644	4.375766	12.152244	10.1371/journal.pone.0269709
23.392712	3.007896	43.0542355800203	43.5051401806514	5.129013	11.805896	10.1371/journal.pone.0269709
23.393085	3.402353	43.8140642756867	44.145172872497	4.375069	11.60543	10.1371/journal.pone.0269709
23.393492	2.78031	43.2976517919455	44.5638447387727	5.227067	11.644146	10.1371/journal.pone.0269709
23.393648	2.869245	44.3536082547387	45.3354155833741	5.121476	11.783714	10.1371/journal.pone.0269709
23.393822	3.014919	42.4384278140576	43.0643218919618	4.502112	11.814164	10.1371/journal.pone.0269709
23.393895	3.007449	43.1020500739823	43.6359461417355	4.593375	11.729004	10.1371/journal.pone.0269709
23.393901	2.458929	42.7590224387947	42.9880174881624	5.521676	11.285517	10.1371/journal.pone.0269709
23.393967	3.020684	42.0741102728148	42.7297349958809	4.954349	12.090477	10.1371/journal.pone.0269709
23.393982	3.302523	43.3466044581886	43.8411725896416	3.958926	11.881573	10.1371/journal.pone.0269709
23.394127	2.89637	43.0850532141897	43.5580822828307	4.880429	11.908165	10.1371/journal.pone.0269709
23.394136	3.737778	44.2744712873823	44.6632096239622	3.830858	11.890484	10.1371/journal.pone.0269709
23.394173	3.062973	43.5288636993266	43.8887657113654	5.010769	12.396401	10.1371/journal.pone.0269709
23.394283	2.906398	44.2839114384753	47.5821232200761	5.316729	11.198117	10.1371/journal.pone.0269709
23.394465	3.121162	41.8818878642545	46.9437922155092	4.859219	12.152276	10.1371/journal.pone.0269709
23.394567	2.346015	41.894588745959	42.5643756228587	4.645033	11.159498	10.1371/journal.pone.0269709
23.394931	2.65449	42.8715912639002	43.9837066105621	4.874405	11.870942	10.1371/journal.pone.0269709
23.394981	3.163103	43.6188413750106	44.8050323950341	4.089076	12.444548	10.1371/journal.pone.0269709
23.395097	3.481484	44.4575175159326	45.1025511740228	4.300764	11.899248	10.1371/journal.pone.0269709
23.395103	2.832947	42.0513639655819	44.4338008120261	4.6284	12.140416	10.1371/journal.pone.0269709
23.395291	3.642869	44.1528943432358	45.0195264692806	4.746842	12.16539	10.1371/journal.pone.0269709
23.395303	4.302577	44.2223528728871	45.6671545046352	4.893121	12.114569	10.1371/journal.pone.0269709
23.395326	2.448322	43.3249199548034	44.6573589704064	5.463027	11.871359	10.1371/journal.pone.0269709
23.395397	2.507472	42.4130632737557	42.6348838240472	5.254381	12.036974	10.1371/journal.pone.0269709
23.395413	3.196859	44.1887939051673	44.7363893346327	4.92567	11.99785	10.1371/journal.pone.0269709
23.395503	3.574379	43.9387331324086	44.3883872087793	4.049494	11.533301	10.1371/journal.pone.0269709
23.395628	3.08572	44.5718487636892	44.5718487636892	4.873269	12.123668	10.1371/journal.pone.0269709
23.39591	3.013652	41.2524513123291	43.2025161145385	5.230117	12.717461	10.1371/journal.pone.0269709
23.396151	3.211073	44.9795492982524	45.9999531141219	4.879701	11.866651	10.1371/journal.pone.0269709
23.396371	2.940612	43.1628178222152	44.4897558876754	5.234639	11.920246	10.1371/journal.pone.0269709
23.396373	3.536174	45.0048485223475	45.453229300431	4.512306	11.726414	10.1371/journal.pone.0269709
23.396434	3.531599	43.9974104753728	44.2522142824644	4.227253	12.035071	10.1371/journal.pone.0269709
23.396684	3.054876	40.3075556065123	44.3129193233082	4.553641	12.507577	10.1371/journal.pone.0269709
23.396752	3.369258	45.0809654138833	45.7440978931827	4.612026	12.091471	10.1371/journal.pone.0269709
23.396985	3.121036	41.4608570198698	42.6262466282639	4.394843	12.527497	10.1371/journal.pone.0269709
23.396986	3.443395	45.6574737090738	46.66962125701	4.289966	11.875523	10.1371/journal.pone.0269709
23.397099	2.829653	43.1578282418178	43.8042093314258	4.69112	11.883813	10.1371/journal.pone.0269709
23.39711	3.080417	44.291053771439	46.3974414457415	4.673329	12.386779	10.1371/journal.pone.0269709
23.39747	2.915934	42.9552171179404	43.6267689200571	4.962938	12.156062	10.1371/journal.pone.0269709
23.397746	3.269611	43.8489247983794	44.0544620186577	4.365663	11.545683	10.1371/journal.pone.0269709
23.397762	2.836892	43.8972427328928	45.1564037199243	5.527866	12.460791	10.1371/journal.pone.0269709
23.397764	2.821493	43.9225448371098	44.4841440716871	4.42011	11.137642	10.1371/journal.pone.0269709
23.397796	2.641293	43.1899329449097	44.7011282564772	4.847705	11.79546	10.1371/journal.pone.0269709
23.3981	3.495113	46.4079108231086	46.6557826213776	4.414915	11.754448	10.1371/journal.pone.0269709
23.398101	2.832841	41.0326464245429	42.7233739388938	5.347558	11.955266	10.1371/journal.pone.0269709
23.398167	2.960267	44.5387507586434	45.3067995236544	4.837139	11.905397	10.1371/journal.pone.0269709
23.398214	2.868398	43.0866648368133	43.4475215731427	4.694446	12.13992	10.1371/journal.pone.0269709
23.398233	3.393185	44.0045811702637	45.1698446384867	3.977857	11.517874	10.1371/journal.pone.0269709
23.398315	3.441531	43.7967855105959	44.5274039454842	4.207637	12.148175	10.1371/journal.pone.0269709
23.398347	3.305256	43.992019652115	44.5314284349598	4.282401	12.205988	10.1371/journal.pone.0269709
23.398486	3.150679	43.4173507311482	44.2804079465423	4.789114	12.298024	10.1371/journal.pone.0269709
23.398509	3.750822	44.8686902822659	45.7866078174223	3.376707	11.602703	10.1371/journal.pone.0269709
23.398648	3.060748	43.4968307242538	45.3328762883939	4.139337	12.252893	10.1371/journal.pone.0269709
23.39911	3.087217	42.7106412898386	43.0870278810732	4.626954	12.246014	10.1371/journal.pone.0269709
23.399124	3.084301	46.2672729438721	48.3775807826762	4.591551	11.447913	10.1371/journal.pone.0269709
23.399468	3.255268	44.7949763794431	45.0737105413052	4.276718	12.273328	10.1371/journal.pone.0269709
23.399684	3.026159	43.1936805917547	44.9461545069007	4.206357	11.585365	10.1371/journal.pone.0269709
23.399751	3.643536	43.9310349136531	44.1595957885746	3.886786	12.392597	10.1371/journal.pone.0269709
23.399792	3.390162	43.5256638921152	44.1732591711212	4.366658	11.627768	10.1371/journal.pone.0269709
23.399948	2.800023	43.4926603719363	44.5533614620156	5.187504	11.814353	10.1371/journal.pone.0269709
23.400121	3.466622	44.8365438955743	45.778490701473	4.913312	11.734403	10.1371/journal.pone.0269709
23.400151	3.008239	45.7956661152642	46.0383489215773	4.768666	11.194566	10.1371/journal.pone.0269709
23.40038	3.018786	41.5861230742237	44.7804919989534	4.680243	11.982943	10.1371/journal.pone.0269709
23.400409	3.179828	44.6036165801753	45.1183665306476	4.585967	11.311146	10.1371/journal.pone.0269709
23.400464	3.794408	45.785036337718	46.7084971821283	3.376321	11.684713	10.1371/journal.pone.0269709
23.400665	2.489598	43.789568740865	44.8374135601092	5.824762	12.052066	10.1371/journal.pone.0269709
23.400745	3.189224	42.7257753398978	43.8343283184697	4.325326	11.919711	10.1371/journal.pone.0269709
23.400908	3.228828	44.0657934284389	44.504393144029	4.744588	11.890769	10.1371/journal.pone.0269709
23.401059	2.40959	41.4440100020667	43.9720621711541	5.099691	11.795552	10.1371/journal.pone.0269709
23.401238	2.9427	43.1404289347395	43.667856718193	4.963545	11.811644	10.1371/journal.pone.0269709
23.401381	2.587406	42.4705716689953	43.2687703451361	5.380884	11.86431	10.1371/journal.pone.0269709
23.401428	3.167698	42.8689447456773	42.8689447456773	4.267375	11.51767	10.1371/journal.pone.0269709
23.401549	2.78312	44.9625432040082	46.1681338101624	4.992512	11.761559	10.1371/journal.pone.0269709
23.401792	3.310033	44.1075628591581	44.5123288599872	4.611457	12.10034	10.1371/journal.pone.0269709
23.402077	2.922245	43.3079636351691	43.7368279253232	5.117935	12.516735	10.1371/journal.pone.0269709
23.402257	3.659774	42.5394501407394	43.4834816882362	4.511426	12.050784	10.1371/journal.pone.0269709
23.402351	2.79034	40.9238582213242	41.3607655087246	4.289164	12.088199	10.1371/journal.pone.0269709
23.402496	3.331486	43.4931928320641	43.8195367359626	4.601079	12.075864	10.1371/journal.pone.0269709
23.402605	3.420838	42.1955857291153	42.6702606615597	4.425338	12.513195	10.1371/journal.pone.0269709
23.402702	3.835885	45.1097550413326	45.5757677896401	4.503272	11.906466	10.1371/journal.pone.0269709
23.402752	3.431979	44.6389305702607	45.1252737767073	4.362644	11.931614	10.1371/journal.pone.0269709
23.402875	2.599311	44.0533751999207	45.3284560362327	5.71904	12.129204	10.1371/journal.pone.0269709
23.40327	3.319339	44.4548238225695	44.7712487663034	4.811703	11.720544	10.1371/journal.pone.0269709
23.403375	2.797146	44.4897206994654	45.3576541746983	4.947829	11.255187	10.1371/journal.pone.0269709
23.403483	3.248168	44.1732418264451	45.2372300660973	4.295474	11.840772	10.1371/journal.pone.0269709
23.403619	3.296403	44.096509555485	44.6563662843508	4.332541	11.772055	10.1371/journal.pone.0269709
23.403679	2.933643	43.6471140528188	43.8915453569378	5.012132	12.044585	10.1371/journal.pone.0269709
23.403681	3.33319	43.993665433584	45.5118628187499	4.391493	11.794401	10.1371/journal.pone.0269709
23.403964	3.02437	43.5676243110184	43.7642039155152	4.830388	11.758005	10.1371/journal.pone.0269709
23.404017	2.329969	40.6551857225252	43.7667918591433	5.212512	11.685877	10.1371/journal.pone.0269709
23.404558	3.362467	43.9660589840831	44.6497258771422	4.532434	11.691947	10.1371/journal.pone.0269709
23.404622	3.809445	42.605179880963	42.605179880963	3.470953	12.658869	10.1371/journal.pone.0269709
23.404637	3.310747	43.5840416547214	43.88879995537	4.262377	11.947686	10.1371/journal.pone.0269709
23.404719	3.031992	43.5504494212823	44.8831004687259	4.245325	11.587382	10.1371/journal.pone.0269709
23.40478	3.205734	44.9668204820603	45.621628139258	4.420883	11.401653	10.1371/journal.pone.0269709
23.404811	3.255791	44.4141653157084	44.840612548011	4.962959	12.100011	10.1371/journal.pone.0269709
23.404998	3.752433	45.5192287383729	46.6669044950392	3.887778	12.002866	10.1371/journal.pone.0269709
23.405037	2.741453	42.319590020351	43.3251924761792	5.084582	12.003716	10.1371/journal.pone.0269709
23.405112	2.981229	42.2069362941635	43.6017500127576	4.753702	12.463347	10.1371/journal.pone.0269709
23.405243	3.154195	42.0915418075642	42.8938381952916	4.463948	12.204403	10.1371/journal.pone.0269709
23.405485	3.080296	43.5755051175719	44.5547318907457	4.813782	11.912951	10.1371/journal.pone.0269709
23.405548	2.911261	42.0912845848496	42.4614025850502	4.858929	12.765498	10.1371/journal.pone.0269709
23.405589	2.820645	43.3290748876622	43.9886023250485	4.47662	11.930722	10.1371/journal.pone.0269709
23.405643	3.038788	42.6023026449908	42.7838263192155	4.352138	11.909458	10.1371/journal.pone.0269709
23.405963	3.234781	46.535138372751	48.3667030145425	4.607814	11.516963	10.1371/journal.pone.0269709
23.406002	3.069534	44.209666735088	45.1001584318454	5.11779	12.079252	10.1371/journal.pone.0269709
23.406142	3.017476	41.7808108101751	43.1872193470553	4.32341	12.190567	10.1371/journal.pone.0269709
23.406357	3.084462	45.4299429224928	45.712437480623	4.832875	11.612601	10.1371/journal.pone.0269709
23.406375	2.949502	43.693528541778	44.0538179714516	5.15051	11.860682	10.1371/journal.pone.0269709
23.406504	2.665538	41.8441634087111	42.6647532630951	4.861816	11.663108	10.1371/journal.pone.0269709
23.406774	3.053117	41.7741241544298	42.3129685299334	4.976044	12.140789	10.1371/journal.pone.0269709
23.406808	2.41239	42.3671207041152	42.5352576325897	5.064258	11.750546	10.1371/journal.pone.0269709
23.406842	3.035327	43.8097703186794	44.3749813460727	5.300726	12.194347	10.1371/journal.pone.0269709
23.406983	3.006989	44.7597060262081	46.1298806951438	4.590754	11.477571	10.1371/journal.pone.0269709
23.407124	3.699178	43.529228619507	44.5522851758112	3.355355	11.78926	10.1371/journal.pone.0269709
23.407204	3.406524	42.5261624101233	42.8594395788574	4.445462	12.278026	10.1371/journal.pone.0269709
23.407354	3.773069	43.6729197229623	45.714883248929	4.442423	12.227954	10.1371/journal.pone.0269709
23.407675	3.587931	43.5985789059353	44.5381982682229	4.541697	12.270576	10.1371/journal.pone.0269709
23.407719	2.6564	44.2353187891974	44.8709332476066	5.334973	11.382749	10.1371/journal.pone.0269709
23.407875	2.50986	42.7858928002308	44.0386135783246	4.469753	11.694366	10.1371/journal.pone.0269709
23.407886	3.436936	43.2486433060775	43.6314049932943	4.629114	12.512369	10.1371/journal.pone.0269709
23.407907	3.006596	43.3209270755409	44.2729380059495	4.36104	12.32733	10.1371/journal.pone.0269709
23.407983	3.44425	44.3163697710623	45.0206374602118	4.42631	11.958589	10.1371/journal.pone.0269709
23.408412	3.34939	43.6059751168156	44.6104496574711	4.569104	11.954561	10.1371/journal.pone.0269709
23.408461	3.019571	43.8614275198683	44.3260431986513	4.580845	12.178189	10.1371/journal.pone.0269709
23.408621	3.261905	45.4843231373429	45.9814213259244	4.466641	11.940714	10.1371/journal.pone.0269709
23.408984	2.792808	42.5143128370676	43.4978622250645	4.940823	11.979097	10.1371/journal.pone.0269709
23.409028	3.417927	43.157855835882	43.5684960658616	4.121241	11.934574	10.1371/journal.pone.0269709
23.40913	3.128655	44.7155020895057	45.1147177041782	4.134153	11.516075	10.1371/journal.pone.0269709
23.409347	2.988491	43.2432293915582	44.5751041637638	5.13801	11.942772	10.1371/journal.pone.0269709
23.409841	3.624147	44.8747038435749	45.5411625990875	3.394515	11.558837	10.1371/journal.pone.0269709
23.410083	3.072421	41.3974655919598	41.5728608422699	4.276201	11.714344	10.1371/journal.pone.0269709
23.410183	3.145696	44.4977626524938	45.1501573834153	4.613986	11.550879	10.1371/journal.pone.0269709
23.410186	3.501682	42.3218931717669	42.6821811441885	3.920621	12.229575	10.1371/journal.pone.0269709
23.410406	3.15181	40.9945782696425	41.3223444057627	4.258249	12.540881	10.1371/journal.pone.0269709
23.410456	2.871561	43.3234851028827	43.6350378364261	4.860199	11.584174	10.1371/journal.pone.0269709
23.410499	2.318456	43.0255736360702	43.1423038987349	5.235437	11.88368	10.1371/journal.pone.0269709
23.410507	2.79786	42.2155311126588	42.4400928224561	4.495049	11.939112	10.1371/journal.pone.0269709
23.410643	3.679041	43.5869235613216	44.7434826311766	3.383699	11.774676	10.1371/journal.pone.0269709
23.410779	3.239613	42.1313231469989	43.8539216125769	4.531739	12.28239	10.1371/journal.pone.0269709
23.410894	3.583198	44.3738844898482	44.7394137930486	4.438342	12.06251	10.1371/journal.pone.0269709
23.410958	3.160635	41.9369164400416	42.1524555023068	4.906957	12.042007	10.1371/journal.pone.0269709
23.411155	2.580731	42.2868582593376	43.4287926075059	4.832498	11.907882	10.1371/journal.pone.0269709
23.411213	3.318711	44.0241145185268	44.1713166520629	4.739667	11.61993	10.1371/journal.pone.0269709
23.411256	3.521774	43.8091504659347	44.8776992938843	4.320699	11.951718	10.1371/journal.pone.0269709
23.411258	3.145114	43.8283057613249	44.8404874393491	5.015491	12.122825	10.1371/journal.pone.0269709
23.411293	3.09658	43.1111510217471	43.5088529880333	4.616464	12.370862	10.1371/journal.pone.0269709
23.411427	3.412909	44.3343172705614	44.667128646095	4.841535	11.838484	10.1371/journal.pone.0269709
23.411449	2.871001	43.3310775495332	43.6747903933578	4.72173	11.927122	10.1371/journal.pone.0269709
23.411649	3.109531	43.345067966993	44.4819161570577	5.042841	12.693944	10.1371/journal.pone.0269709
23.41185	3.342629	44.5699063464113	45.0759620111812	4.213303	12.058951	10.1371/journal.pone.0269709
23.411945	3.055823	44.1243262705649	44.8032658726687	4.364596	11.830293	10.1371/journal.pone.0269709
23.412001	3.03982	44.9460048661541	45.5392822523365	4.7135	12.04179	10.1371/journal.pone.0269709
23.41214	3.067062	42.8386746285252	44.465272490436	5.319339	12.070827	10.1371/journal.pone.0269709
23.41219	4.141446	42.5723863014549	42.9639772192899	3.602569	12.794272	10.1371/journal.pone.0269709
23.412341	2.830945	42.8026489703395	43.4185292786902	4.597537	11.834125	10.1371/journal.pone.0269709
23.412501	2.898319	42.9051530423631	43.5573908309821	5.230334	12.207676	10.1371/journal.pone.0269709
23.412535	3.161384	43.358710919188	43.5762083973097	4.51697	11.772231	10.1371/journal.pone.0269709
23.412556	2.505283	43.9323616059016	44.2989426531483	4.92348	11.411219	10.1371/journal.pone.0269709
23.41261	2.961183	43.3940889150668	44.0397169087851	4.578309	12.135912	10.1371/journal.pone.0269709
23.412706	3.148774	43.1659203332332	43.6807990984801	4.306134	12.090135	10.1371/journal.pone.0269709
23.412788	3.100517	42.8909436439688	43.3062520626608	4.551546	12.068143	10.1371/journal.pone.0269709
23.412842	3.189871	43.5558000129312	44.1279320395852	4.165351	11.504149	10.1371/journal.pone.0269709
23.413007	3.950602	44.9560809060269	45.1245497739828	3.334563	12.173735	10.1371/journal.pone.0269709
23.413218	2.974445	43.6478478701144	43.9642148225709	5.282676	11.833107	10.1371/journal.pone.0269709
23.413278	3.477754	43.9691692093874	44.6661946387332	4.866868	12.450212	10.1371/journal.pone.0269709
23.413422	3.258681	44.5590201715714	44.9121936672343	5.061343	12.453	10.1371/journal.pone.0269709
23.413459	3.147071	45.038486888329	45.3977630941609	4.430002	11.488186	10.1371/journal.pone.0269709
23.413709	3.140943	45.1108584308987	45.9677185397275	4.552813	12.225734	10.1371/journal.pone.0269709
23.413773	3.563209	43.5085276714236	43.9717757223162	4.210009	11.644745	10.1371/journal.pone.0269709
23.413882	2.978532	42.2636326512672	44.5536084858585	4.152257	12.09967	10.1371/journal.pone.0269709
23.413946	2.706195	42.0224044784055	42.8893193776359	4.643875	11.346862	10.1371/journal.pone.0269709
23.413948	3.288271	43.4923801350004	44.982828554913	4.65945	11.391338	10.1371/journal.pone.0269709
23.414075	3.30632	43.610956157615	43.9942618447218	4.088809	12.349552	10.1371/journal.pone.0269709
23.414209	2.807319	43.6585248799908	44.3957384826602	4.944414	11.720013	10.1371/journal.pone.0269709
23.414321	2.498464	43.4705831665673	43.8611425106352	5.237373	11.875092	10.1371/journal.pone.0269709
23.414493	4.061136	43.710776862895	44.0135621760357	3.405745	12.395007	10.1371/journal.pone.0269709
23.414636	3.38645	43.3869205724965	44.0656783594563	4.54889	12.125908	10.1371/journal.pone.0269709
23.41467	2.829194	43.6323864782265	43.6323864782265	4.704295	11.771653	10.1371/journal.pone.0269709
23.414736	2.58254	42.0858993781637	43.2086278988188	5.293375	11.966607	10.1371/journal.pone.0269709
23.414838	3.237338	43.1104131127187	43.5965063891165	3.941689	12.056417	10.1371/journal.pone.0269709
23.415065	3.411569	43.6194276665816	44.3767784404856	4.038062	11.579403	10.1371/journal.pone.0269709
23.415078	3.06369	42.500521654551	43.6225228708041	4.891007	11.957831	10.1371/journal.pone.0269709
23.415196	3.562663	43.679809781223	44.474073328325	4.128474	12.536344	10.1371/journal.pone.0269709
23.415205	3.154653	42.3336781907928	42.6164505560153	4.874433	12.383965	10.1371/journal.pone.0269709
23.415428	3.457587	45.2806190900407	45.8222466124801	4.403855	11.622398	10.1371/journal.pone.0269709
23.415656	3.021766	44.4985605539708	45.3216568630887	4.957748	11.912909	10.1371/journal.pone.0269709
23.415665	2.714913	42.0505151904527	42.8368912068618	5.016501	12.81555	10.1371/journal.pone.0269709
23.415747	3.128565	44.6805578410672	44.8200266768799	4.351289	11.824655	10.1371/journal.pone.0269709
23.415784	2.869	42.7006173054278	43.4554596988916	5.034435	12.217648	10.1371/journal.pone.0269709
23.415937	2.611306	41.9576611767812	42.711630433916	4.972441	12.000039	10.1371/journal.pone.0269709
23.416081	2.790322	42.9894137772473	43.5993843121018	4.279898	12.035895	10.1371/journal.pone.0269709
23.416089	2.647356	41.5581895307101	42.2634844621273	4.685014	12.192466	10.1371/journal.pone.0269709
23.416132	2.596926	42.5277967980286	43.166770565353	5.052232	12.153086	10.1371/journal.pone.0269709
23.41634	3.240715	42.8278295871143	43.7363234896584	4.44768	12.388441	10.1371/journal.pone.0269709
23.416388	2.977185	42.5685094437765	43.9349237211618	5.19169	11.928769	10.1371/journal.pone.0269709
23.416507	2.878673	43.2594308443203	43.6378531417509	4.685546	12.009743	10.1371/journal.pone.0269709
23.416855	2.559147	39.2703784756903	42.3681099567318	5.270059	11.969814	10.1371/journal.pone.0269709
23.416913	2.453808	43.1536950495232	43.8815756541118	4.735729	11.745114	10.1371/journal.pone.0269709
23.416924	3.07608	45.6361928678811	45.8890857398476	5.009137	12.010784	10.1371/journal.pone.0269709
23.417114	3.177436	40.4464327444732	42.1870148493292	4.122716	11.84675	10.1371/journal.pone.0269709
23.417178	3.308312	42.8298242276704	43.2629576403729	4.341528	11.966532	10.1371/journal.pone.0269709
23.417345	3.620444	42.3856476043444	43.8253406300253	3.549295	12.689066	10.1371/journal.pone.0269709
23.417485	2.425842	41.6696452746437	42.359240244667	4.966462	11.554874	10.1371/journal.pone.0269709
23.417647	2.762056	41.4601286848687	42.2262478606932	4.426942	12.299339	10.1371/journal.pone.0269709
23.417675	2.963855	40.7934649231802	43.8029074228472	4.97053	12.320789	10.1371/journal.pone.0269709
23.417816	3.275228	42.2629658083215	42.4370083908339	4.546175	12.297173	10.1371/journal.pone.0269709
23.417887	3.096302	44.1886087658416	44.5828295473594	5.317169	11.189394	10.1371/journal.pone.0269709
23.417894	2.837904	42.7106088596609	43.8897188561156	5.222985	12.207695	10.1371/journal.pone.0269709
23.417932	3.507578	45.7093852812258	46.6558664671777	3.9819	11.580766	10.1371/journal.pone.0269709
23.417941	3.034444	41.1542153927496	42.9035004298613	4.855893	11.996957	10.1371/journal.pone.0269709
23.418172	3.480253	44.1034013719229	44.6284473492091	4.854796	11.860495	10.1371/journal.pone.0269709
23.418194	3.358367	43.5500897647998	45.0174907957572	4.238922	12.119884	10.1371/journal.pone.0269709
23.418198	3.490875	42.1279836910405	43.0541367179966	4.137598	12.05074	10.1371/journal.pone.0269709
23.418229	2.780186	43.3337870006343	44.4342629639431	5.533551	12.507119	10.1371/journal.pone.0269709
23.418429	3.134488	42.9948081380573	44.4488871381515	3.839636	11.272405	10.1371/journal.pone.0269709
23.418472	2.942341	43.2252020217868	43.4728173167882	4.973899	12.139416	10.1371/journal.pone.0269709
23.418562	2.63812	42.5447053460857	42.8012430749174	4.702903	11.605055	10.1371/journal.pone.0269709
23.418571	2.97692	41.96295622126	43.1123956121162	4.651088	12.612997	10.1371/journal.pone.0269709
23.418802	2.794461	42.7686457039054	43.0889477168284	5.085911	12.232399	10.1371/journal.pone.0269709
23.419004	2.907901	42.3823688341031	45.3506573292239	4.898203	11.991708	10.1371/journal.pone.0269709
23.419342	2.825153	42.1718331639796	42.487167301876	4.792112	11.994337	10.1371/journal.pone.0269709
23.419359	3.219099	43.2123898564196	43.7952737697713	4.217546	11.491374	10.1371/journal.pone.0269709
23.419448	2.754549	42.7403788557837	43.3566054462833	4.625584	11.995988	10.1371/journal.pone.0269709
23.419667	3.153951	43.7196666475811	44.7418099288373	4.274876	12.099234	10.1371/journal.pone.0269709
23.419696	3.104603	42.6214287662694	42.9792421085018	4.693159	11.885554	10.1371/journal.pone.0269709
23.419708	3.009638	43.6623373464735	44.6940424629159	4.032852	11.458707	10.1371/journal.pone.0269709
23.419757	3.159799	43.372669024255	44.6722663848939	4.257081	11.906861	10.1371/journal.pone.0269709
23.419811	3.017736	42.4278377906448	43.3120041497392	4.802138	11.773233	10.1371/journal.pone.0269709
23.420027	2.991212	42.9152514700222	44.7140625130416	4.758435	11.785672	10.1371/journal.pone.0269709
23.420128	3.333427	43.9067283190852	45.0617706752416	4.330163	11.63885	10.1371/journal.pone.0269709
23.420463	3.484112	46.2146820553114	46.4701993840048	3.907326	11.363882	10.1371/journal.pone.0269709
23.42048	3.075636	42.693227968555	43.3101088488905	4.95554	12.259017	10.1371/journal.pone.0269709
23.420812	2.806582	42.7825138548794	43.4948855813874	5.195832	11.867429	10.1371/journal.pone.0269709
23.420936	3.718221	42.9109845636156	43.5701384342713	3.441377	12.273936	10.1371/journal.pone.0269709
23.420998	2.777757	42.3365511202879	42.7986703626119	5.00304	12.398924	10.1371/journal.pone.0269709
23.421	2.957802	42.8846434856638	44.1759361960736	5.166588	12.274136	10.1371/journal.pone.0269709
23.421022	3.528285	44.6427095148495	45.3509132733322	4.568177	12.87074	10.1371/journal.pone.0269709
23.421271	3.060121	44.7520972490256	46.4791461498535	4.331798	11.545529	10.1371/journal.pone.0269709
23.421339	3.024856	43.22851283541	44.1446820699997	4.811926	12.160309	10.1371/journal.pone.0269709
23.421366	3.513068	44.221628582345	44.8328094868616	4.755542	11.704409	10.1371/journal.pone.0269709
23.421501	3.398979	44.6292440427563	46.5823528380661	4.338293	12.016993	10.1371/journal.pone.0269709
23.421747	3.366072	43.80647222131	44.4841851143132	4.221961	12.196783	10.1371/journal.pone.0269709
23.421749	2.791559	42.2704928288579	42.6870613430146	4.638567	11.887165	10.1371/journal.pone.0269709
23.42188	3.132404	44.0269859986358	47.0888027849783	4.395873	11.797138	10.1371/journal.pone.0269709
23.421885	3.739481	43.8034304510546	44.4193268688626	4.299706	11.757134	10.1371/journal.pone.0269709
23.421952	3.149895	42.1474651765155	42.5349038270071	4.034556	11.802143	10.1371/journal.pone.0269709
23.422012	3.073734	43.8771885941671	44.5748922245143	4.517412	11.374395	10.1371/journal.pone.0269709
23.422026	2.824626	42.6635289905948	43.394563169112	4.942835	12.035282	10.1371/journal.pone.0269709
23.422331	3.962728	44.5537261172226	45.8383155621013	4.062391	11.512747	10.1371/journal.pone.0269709
23.422402	3.485175	44.1770811135714	44.3583359696423	4.295528	11.831223	10.1371/journal.pone.0269709
23.422434	2.781011	44.3262760648354	44.7744501996012	4.824942	11.774506	10.1371/journal.pone.0269709
23.422901	3.111609	42.3547483123986	42.8685799220846	4.812894	11.963962	10.1371/journal.pone.0269709
23.422966	3.286317	44.8299331655432	45.0268059584806	4.970633	11.833519	10.1371/journal.pone.0269709
23.422977	3.050284	43.2315694212542	44.3711659204203	3.918059	11.455029	10.1371/journal.pone.0269709
23.423046	3.509228	44.2627943082374	44.9239108746878	4.196047	12.425267	10.1371/journal.pone.0269709
23.423246	2.931057	41.9827710171349	42.8729908922524	5.555442	11.94476	10.1371/journal.pone.0269709
23.423282	2.940957	42.5515712435599	43.4640108331632	4.369773	11.970271	10.1371/journal.pone.0269709
23.423823	2.880864	41.8937618885187	42.3581185013233	4.667725	12.359032	10.1371/journal.pone.0269709
23.424001	3.321515	44.0614384865111	44.5358767827547	4.641488	11.792187	10.1371/journal.pone.0269709
23.424029	2.522235	40.4483377650729	41.357957595778	5.128586	12.203686	10.1371/journal.pone.0269709
23.424361	3.46156	42.900653653426	43.656435366033	4.463281	12.605575	10.1371/journal.pone.0269709
23.424367	3.319096	45.1517580689871	45.7780684666287	4.276887	11.472569	10.1371/journal.pone.0269709
23.424414	2.935135	41.4766523929632	42.4057624593784	4.768899	12.151666	10.1371/journal.pone.0269709
23.424465	3.229492	44.1037817522727	45.2011269344073	4.902864	12.118603	10.1371/journal.pone.0269709
23.424543	3.255301	42.347913897845	44.4716764833775	4.678122	12.288537	10.1371/journal.pone.0269709
23.424617	3.54318	43.493142387914	44.5450348322375	3.901085	12.187783	10.1371/journal.pone.0269709
23.42462	3.235784	44.5658337059257	44.963789161795	4.703611	11.924916	10.1371/journal.pone.0269709
23.42477	3.149389	42.3659825888992	43.0020502103406	4.560679	12.636892	10.1371/journal.pone.0269709
23.424837	3.005307	43.4107386462589	43.9180810023785	5.039113	11.752354	10.1371/journal.pone.0269709
23.424881	2.528567	42.4013085986085	42.9084095524418	5.114149	11.869045	10.1371/journal.pone.0269709
23.424885	3.289712	43.4048263337532	44.4309871577991	4.714928	12.208714	10.1371/journal.pone.0269709
23.424922	3.304144	45.8272739493334	46.6660011288333	4.664529	11.590272	10.1371/journal.pone.0269709
23.424977	2.974837	46.0654886094719	46.8362105106562	5.0661	11.405604	10.1371/journal.pone.0269709
23.425077	2.821982	43.0978670195201	43.6834846140943	5.008601	11.88865	10.1371/journal.pone.0269709
23.425109	3.038952	43.1005143583457	43.2462049372943	4.959783	11.918566	10.1371/journal.pone.0269709
23.425294	3.319112	43.5729847494553	44.7239874025448	4.418804	12.319114	10.1371/journal.pone.0269709
23.425317	2.700952	42.3871221517738	44.241047774826	5.050456	11.830237	10.1371/journal.pone.0269709
23.42545	3.014771	40.8416057249403	42.2247105261512	5.170809	12.115304	10.1371/journal.pone.0269709
23.42546	3.305583	44.3413477089515	44.5571729919369	4.348263	11.9111	10.1371/journal.pone.0269709
23.426019	2.790483	43.1847768479438	44.3038913518935	4.999811	12.158527	10.1371/journal.pone.0269709
23.426027	2.446217	44.1024850280231	44.5153759405934	5.238694	11.617557	10.1371/journal.pone.0269709
23.426139	2.901968	43.5905940409914	43.7884324584513	4.725735	11.694212	10.1371/journal.pone.0269709
23.426209	3.452608	43.5060655189745	44.1133164574301	4.179695	11.674433	10.1371/journal.pone.0269709
23.426236	2.848348	43.3153004785603	43.782257794604	5.145465	11.859436	10.1371/journal.pone.0269709
23.426396	3.146214	43.2580114157572	44.3955749647894	3.916631	11.603186	10.1371/journal.pone.0269709
23.426701	2.435982	42.2721605695807	44.3533809300963	5.452191	11.69993	10.1371/journal.pone.0269709
23.426824	3.449553	43.8829906537682	44.5804857410472	4.329988	12.334305	10.1371/journal.pone.0269709
23.426926	3.62013	45.0171725507557	45.6181995936128	4.482819	11.318541	10.1371/journal.pone.0269709
23.426951	3.205297	42.7534325305864	43.5500953843867	4.443449	12.721031	10.1371/journal.pone.0269709
23.427262	3.236339	43.3527570812072	44.2043222003929	4.725266	12.285179	10.1371/journal.pone.0269709
23.427348	2.942011	42.4790710336914	42.9573329949356	4.580926	12.065697	10.1371/journal.pone.0269709
23.427348	2.362312	41.6354144049898	43.8713424461803	5.131851	11.684438	10.1371/journal.pone.0269709
23.427538	2.978825	43.2596415486875	43.874787207282	4.936163	11.90313	10.1371/journal.pone.0269709
23.427619	3.27714	43.7001931095348	44.4489866552948	4.454152	11.534083	10.1371/journal.pone.0269709
23.427689	3.518178	44.0903053060951	44.8027543804151	4.420289	11.938791	10.1371/journal.pone.0269709
23.427832	2.660885	43.9517850871007	46.1644142536014	4.66359	12.118929	10.1371/journal.pone.0269709
23.427842	2.809066	42.5161819737939	43.1046153484615	4.969492	11.741935	10.1371/journal.pone.0269709
23.427996	3.400384	42.5371446951076	42.8642624070131	4.166353	12.19609	10.1371/journal.pone.0269709
23.428251	2.540742	42.0418355502772	42.9236841061038	4.816781	12.065518	10.1371/journal.pone.0269709
23.428547	3.648294	45.55164868625	45.9389304872521	4.333776	11.478638	10.1371/journal.pone.0269709
23.428575	2.816444	42.8283187188305	44.1231033275487	5.18262	11.967153	10.1371/journal.pone.0269709
23.42873	2.758649	44.3138618880699	44.7023775307175	4.925724	11.23329	10.1371/journal.pone.0269709
23.429123	2.93335	42.1582579783098	43.2284685402419	4.633538	12.595928	10.1371/journal.pone.0269709
23.429183	3.063963	41.3741564882155	42.0965924086934	4.567741	11.938641	10.1371/journal.pone.0269709
23.429358	3.276441	42.9113664771828	43.3554135496265	4.806895	12.115863	10.1371/journal.pone.0269709
23.429475	2.437176	40.6884117594935	42.476157346286	5.570649	11.503396	10.1371/journal.pone.0269709
23.429506	3.465656	45.6766354062541	46.5972158750294	3.987027	11.77217	10.1371/journal.pone.0269709
23.42951	2.424505	39.7003289775113	40.1168487912169	5.281532	12.472834	10.1371/journal.pone.0269709
23.429714	3.039612	44.7845683125891	45.4966290704992	4.147627	11.674101	10.1371/journal.pone.0269709
23.429764	3.618708	42.8723046817192	43.5284089612032	3.945315	12.614108	10.1371/journal.pone.0269709
23.429764	2.945252	41.9061733815463	43.2676997583162	4.428215	11.745618	10.1371/journal.pone.0269709
23.429773	3.303378	45.6857801080459	46.5416326280702	4.174591	11.918486	10.1371/journal.pone.0269709
23.429805	2.826123	44.6086217958123	45.1314408082098	4.635278	11.718721	10.1371/journal.pone.0269709
23.43018	2.810378	45.7356735543462	46.3919693920219	4.968467	11.999793	10.1371/journal.pone.0269709
23.430261	2.618201	41.1435041538482	42.7420514031741	5.098089	12.445879	10.1371/journal.pone.0269709
23.430918	2.56512	41.2826766146297	42.5166265204733	5.686828	12.092063	10.1371/journal.pone.0269709
23.431126	3.132708	43.4285187812581	43.8156171322568	4.871605	12.138955	10.1371/journal.pone.0269709
23.431153	3.3991	43.7764482708303	44.3021234171836	4.500701	11.729335	10.1371/journal.pone.0269709
23.431484	2.613576	42.7007685758781	43.4855154579733	4.992089	11.629304	10.1371/journal.pone.0269709
23.431677	3.15596	41.4283869516907	42.1997801360196	4.635351	12.286349	10.1371/journal.pone.0269709
23.431908	3.501483	45.164114347776	45.7378366829918	4.22757	11.258398	10.1371/journal.pone.0269709
23.431977	2.439344	43.1309738794988	43.8248569134653	5.358135	12.109482	10.1371/journal.pone.0269709
23.432072	3.177715	42.0606241273199	42.4466207019024	4.692198	11.906523	10.1371/journal.pone.0269709
23.432154	3.280061	44.3331874826198	45.1102675379698	4.305374	12.002189	10.1371/journal.pone.0269709
23.432263	2.95414	42.8628960102962	44.1891121170081	5.023088	12.212405	10.1371/journal.pone.0269709
23.432288	2.983774	42.2196713895989	43.0053926851076	4.869332	12.229973	10.1371/journal.pone.0269709
23.432307	3.365915	44.9153017183729	44.9153017183729	4.478619	12.183094	10.1371/journal.pone.0269709
23.432431	3.087141	43.583923459657	44.0822717560379	4.852968	12.16643	10.1371/journal.pone.0269709
23.432469	2.994545	42.2389206059727	42.9438813176175	4.202359	12.335143	10.1371/journal.pone.0269709
23.4326	2.477147	42.7112250414584	44.3265729727685	5.431407	11.677728	10.1371/journal.pone.0269709
23.432721	3.098147	41.5011488132823	42.930383454185	4.650893	12.198713	10.1371/journal.pone.0269709
23.432841	2.990342	42.3689503258894	42.5621479873905	4.698803	11.969952	10.1371/journal.pone.0269709
23.432878	3.283832	43.2474795048593	43.5568511764996	4.786064	12.320807	10.1371/journal.pone.0269709
23.432973	2.813235	42.3320905467738	42.7837070009483	4.635437	12.659592	10.1371/journal.pone.0269709
23.433166	3.188488	41.9741349783712	43.3305212359996	4.695974	12.544244	10.1371/journal.pone.0269709
23.433331	3.34722	43.4609156950952	43.9724116437904	5.094926	12.214764	10.1371/journal.pone.0269709
23.433359	2.768386	41.9220599966164	43.6624446699798	4.735135	11.740017	10.1371/journal.pone.0269709
23.433602	3.220962	42.6104728588332	43.6558424322888	4.471516	11.883227	10.1371/journal.pone.0269709
23.43384	3.766679	43.3434425224214	43.5485275758954	4.328234	12.682457	10.1371/journal.pone.0269709
23.433866	3.255339	42.474275690896	43.7700385721033	4.216249	11.805821	10.1371/journal.pone.0269709
23.433874	3.834066	43.9811273398937	45.6721293239835	4.379573	12.756313	10.1371/journal.pone.0269709
23.433918	3.702051	43.3522113481317	43.9034270299676	4.221505	11.855318	10.1371/journal.pone.0269709
23.43403	3.126932	43.3483637630284	43.7709638599687	4.721594	11.8918	10.1371/journal.pone.0269709
23.434434	3.231754	43.1821357231799	44.2908503370829	5.440896	12.458298	10.1371/journal.pone.0269709
23.434465	3.352583	44.1115118106449	44.3259034801153	4.480132	11.992722	10.1371/journal.pone.0269709
23.43465	3.290399	43.7379218538762	44.2907689638637	4.840049	12.023685	10.1371/journal.pone.0269709
23.434736	3.020806	42.9247704923808	43.6519972243797	5.01808	12.167561	10.1371/journal.pone.0269709
23.434834	3.271735	45.5508125725102	46.2210428590269	4.236573	11.296861	10.1371/journal.pone.0269709
23.434842	3.260168	41.198886372739	42.896400553497	4.575206	12.449063	10.1371/journal.pone.0269709
23.435236	3.281188	42.9074767327056	43.1892697123185	4.855657	12.172468	10.1371/journal.pone.0269709
23.435267	3.439925	41.6645988680562	42.5878631782559	4.227678	12.068011	10.1371/journal.pone.0269709
23.435405	3.29625	42.2028829508356	43.4914217519736	4.462396	12.148854	10.1371/journal.pone.0269709
23.435623	2.903372	42.758572808791	43.3020459478972	4.952824	12.020629	10.1371/journal.pone.0269709
23.435702	3.285374	44.3379749171865	45.4491405264532	4.2993	11.840907	10.1371/journal.pone.0269709
23.4359	2.948847	44.4123184375075	44.7449893566585	4.759685	11.910606	10.1371/journal.pone.0269709
23.436104	2.862742	42.0762241656659	43.2895935280326	5.012338	11.810161	10.1371/journal.pone.0269709
23.436211	2.4395	41.9330346210316	42.7864623379613	5.049467	11.895771	10.1371/journal.pone.0269709
23.436272	3.220524	43.7752388571589	44.1390415118858	4.881572	12.422172	10.1371/journal.pone.0269709
23.436402	3.199558	45.0029341913093	45.0029341913093	4.382653	11.695923	10.1371/journal.pone.0269709
23.436538	3.299279	43.3122653918958	44.0458379489021	4.474139	11.904986	10.1371/journal.pone.0269709
23.4366	3.04066	41.8202502449428	42.6702714511989	4.540597	12.400483	10.1371/journal.pone.0269709
23.437113	3.185607	44.7497771461098	45.0325795702331	4.642996	11.389592	10.1371/journal.pone.0269709
23.437142	3.216143	45.7879868331387	48.1101821529898	5.177288	11.729494	10.1371/journal.pone.0269709
23.437328	2.988166	44.0285712161161	45.0887346297514	4.591225	11.744306	10.1371/journal.pone.0269709
23.437445	3.278746	44.2254357188206	44.583577497222	4.763501	11.717582	10.1371/journal.pone.0269709
23.437742	3.492281	44.2774278002423	45.0808811114982	4.625301	12.356828	10.1371/journal.pone.0269709
23.437771	2.492399	43.8040558272633	45.7590139156212	5.206319	11.705353	10.1371/journal.pone.0269709
23.437817	3.301738	43.368645047879	44.1668310108996	3.967669	12.156295	10.1371/journal.pone.0269709
23.437962	3.021625	43.0633932703464	44.1480081923006	4.730328	11.790619	10.1371/journal.pone.0269709
23.438023	3.296545	44.389490620402	45.1730549620225	4.35697	12.177385	10.1371/journal.pone.0269709
23.438248	3.08368	42.3350429164442	43.0866923399521	4.483357	12.004677	10.1371/journal.pone.0269709
23.438339	3.50945	43.5953632100861	44.2942101495819	4.39361	12.057821	10.1371/journal.pone.0269709
23.438375	3.054678	43.9892100658783	44.4216128322786	4.814956	11.925971	10.1371/journal.pone.0269709
23.43857	2.98901	41.9137247888945	42.3209379172531	4.430295	12.18831	10.1371/journal.pone.0269709
23.438656	3.288642	45.020721537433	46.5082821948933	5.03406	11.85982	10.1371/journal.pone.0269709
23.438784	3.191585	40.1299997966747	41.9599981351112	5.31141	12.504928	10.1371/journal.pone.0269709
23.438879	3.70862	45.404181974042	46.2746379883654	4.333069	11.881252	10.1371/journal.pone.0269709
23.438945	3.227808	42.3291704423242	42.9228761760868	4.261587	11.907787	10.1371/journal.pone.0269709
23.439121	2.673561	42.7957777875838	43.4374953747111	5.319034	12.108062	10.1371/journal.pone.0269709
23.439181	3.085198	44.3288901556371	44.7532010141407	5.012842	12.168182	10.1371/journal.pone.0269709
23.439299	3.28301	43.4149547346034	44.2853350720303	4.655982	11.770167	10.1371/journal.pone.0269709
23.439599	3.078764	43.807217092992	44.2194037101849	4.908875	12.255956	10.1371/journal.pone.0269709
23.439798	2.866904	43.6752651509171	44.03562566926	5.046561	11.757351	10.1371/journal.pone.0269709
23.439807	3.143512	44.5209662751372	44.9577517021338	4.728686	12.290935	10.1371/journal.pone.0269709
23.439875	3.038782	44.7329087484448	45.7793724522931	4.568932	12.014857	10.1371/journal.pone.0269709
23.439882	3.808118	45.5997769056248	47.5209616721972	3.100344	11.507891	10.1371/journal.pone.0269709
23.439905	2.841747	42.2932489824244	42.8637180154111	4.649017	11.858657	10.1371/journal.pone.0269709
23.440221	3.071461	43.9378636590516	43.9378636590516	4.115062	11.476155	10.1371/journal.pone.0269709
23.440354	3.165528	44.1749705794696	44.7047993085658	4.497882	11.53098	10.1371/journal.pone.0269709
23.440433	2.966951	41.4554536890993	41.8094795902845	4.415646	12.062638	10.1371/journal.pone.0269709
23.440486	2.951913	43.4605463228901	44.8066265482515	4.386207	11.657816	10.1371/journal.pone.0269709
23.440514	2.658129	42.3019320138389	42.3019320138389	4.858317	11.935143	10.1371/journal.pone.0269709
23.440533	3.104913	43.5225768047749	45.857959623799	4.468119	11.98981	10.1371/journal.pone.0269709
23.44064	3.019028	42.1205231032005	43.3032349120303	4.838131	11.371873	10.1371/journal.pone.0269709
23.440702	3.474247	45.9541490605542	46.3040898653312	4.18657	11.48079	10.1371/journal.pone.0269709
23.44096	3.421624	42.7562760512406	44.5814515007305	4.752717	12.29282	10.1371/journal.pone.0269709
23.441277	2.753671	43.9994122982203	44.3070495600934	5.223533	11.95628	10.1371/journal.pone.0269709
23.441294	2.255918	42.863070207423	43.1394804856163	5.213637	11.920069	10.1371/journal.pone.0269709
23.44134	3.432317	43.4013154392175	44.5435650584174	4.822124	12.459841	10.1371/journal.pone.0269709
23.441429	2.672405	40.7901764202324	42.6198356124527	5.063171	11.18484	10.1371/journal.pone.0269709
23.44149	2.961788	43.9119897036468	44.4291622753102	5.32605	11.96357	10.1371/journal.pone.0269709
23.441577	3.052837	42.8869704046865	44.1029287872949	4.780294	11.88234	10.1371/journal.pone.0269709
23.441585	2.728817	42.4671995933215	43.1274189690106	4.506689	11.563822	10.1371/journal.pone.0269709
23.441638	3.212402	43.2392847927628	44.0443721928238	4.804874	11.593603	10.1371/journal.pone.0269709
23.441698	2.992028	41.342758910712	42.2919293465389	4.700597	11.784638	10.1371/journal.pone.0269709
23.441846	2.974892	42.256367314631	43.144338970562	4.563721	12.320232	10.1371/journal.pone.0269709
23.441866	2.728095	42.2940068828327	43.2323890141312	4.65726	11.84727	10.1371/journal.pone.0269709
23.441895	2.682781	44.7496347435369	46.621147849957	5.152637	11.393371	10.1371/journal.pone.0269709
23.442054	3.150618	45.8771403385121	46.2371837376632	4.698399	11.633201	10.1371/journal.pone.0269709
23.442243	3.256931	42.9904815889282	43.7182338455297	5.076792	11.751723	10.1371/journal.pone.0269709
23.442263	3.357244	45.4428680145223	46.1918735150168	4.074202	11.821567	10.1371/journal.pone.0269709
23.442411	2.998349	46.0916972123742	48.6218409309462	3.960715	11.40572	10.1371/journal.pone.0269709
23.442986	3.056619	42.8258949089338	43.1510742763597	4.628557	11.524349	10.1371/journal.pone.0269709
23.443228	3.15748	44.6195381223384	44.9540449782869	5.265787	11.642564	10.1371/journal.pone.0269709
23.443301	3.521079	42.5623412188215	43.2185376409132	4.353872	12.439198	10.1371/journal.pone.0269709
23.443319	3.234607	43.6215587436991	44.1890195458181	4.804937	12.432625	10.1371/journal.pone.0269709
23.443587	3.158212	44.4779709505476	44.9917395166248	4.285349	11.748438	10.1371/journal.pone.0269709
23.444054	2.877242	42.6503468958067	44.0167135700072	4.943736	11.999347	10.1371/journal.pone.0269709
23.444198	2.870975	43.5272693506118	43.8264162262923	4.733032	11.734951	10.1371/journal.pone.0269709
23.444257	3.643208	44.1828065913678	44.9297897152716	4.766324	11.950908	10.1371/journal.pone.0269709
23.444314	2.619928	42.8413500394712	43.7745177831547	4.844952	11.810851	10.1371/journal.pone.0269709
23.444436	3.298019	44.3796260829122	45.2562347670866	4.53742	11.600439	10.1371/journal.pone.0269709
23.444651	3.621203	44.4096652800763	45.5104451528342	4.285815	11.871919	10.1371/journal.pone.0269709
23.445107	2.693125	43.0059023211719	44.8580392584268	5.11988	12.283202	10.1371/journal.pone.0269709
23.445191	2.416527	40.3563411111661	40.7123589211213	5.24002	12.185642	10.1371/journal.pone.0269709
23.445207	3.424532	42.2876424232135	43.0279981590391	4.461416	12.577087	10.1371/journal.pone.0269709
23.445304	3.958095	42.4624656966185	43.7036789562707	4.373284	12.019506	10.1371/journal.pone.0269709
23.445525	3.660859	43.858138738562	43.858138738562	4.227788	12.29758	10.1371/journal.pone.0269709
23.445554	3.248818	44.1547081543868	44.4325899025985	4.468471	12.0085	10.1371/journal.pone.0269709
23.445643	2.993186	43.5249959215467	43.6553116290765	4.731635	11.913853	10.1371/journal.pone.0269709
23.445731	3.124851	43.7551031414738	44.4046929247733	4.392194	11.895163	10.1371/journal.pone.0269709
23.445763	3.312112	42.117653136979	42.5889165089405	4.077537	12.128748	10.1371/journal.pone.0269709
23.446132	3.103046	42.7461764969996	43.33204000568	4.940933	12.494302	10.1371/journal.pone.0269709
23.446392	3.74358	44.939361821116	45.4602884512549	4.522708	12.233463	10.1371/journal.pone.0269709
23.446735	3.125881	43.7732289935192	44.315741318973	4.931739	12.100822	10.1371/journal.pone.0269709
23.446813	3.031822	43.9162237200438	44.6353529717425	4.966576	12.051401	10.1371/journal.pone.0269709
23.44686	3.049793	43.5548388329007	44.2437736228978	4.973942	11.732353	10.1371/journal.pone.0269709
23.447393	3.041753	44.4004109307365	45.0628115509271	4.744393	11.393655	10.1371/journal.pone.0269709
23.447478	2.950691	41.5636299149762	41.9857009764692	4.764228	11.787304	10.1371/journal.pone.0269709
23.447483	3.156865	42.4284991788985	42.6733521163517	4.325988	11.581904	10.1371/journal.pone.0269709
23.447654	4.001333	46.0045805568149	51.3220249496512	3.383592	12.224525	10.1371/journal.pone.0269709
23.447708	3.131752	43.3273004614133	43.9203213796316	4.458887	11.630412	10.1371/journal.pone.0269709
23.447753	3.237454	44.7990196514384	45.4262374140721	5.011046	11.912715	10.1371/journal.pone.0269709
23.447802	2.876091	43.338333185876	43.6518617228012	4.737072	11.820007	10.1371/journal.pone.0269709
23.448084	3.254488	45.9667919551168	46.8825337627171	4.951986	11.451595	10.1371/journal.pone.0269709
23.448523	3.143692	42.963681876786	43.2902098709375	4.041556	11.822669	10.1371/journal.pone.0269709
23.44863	2.903871	41.7892743338944	42.1518237501734	4.869851	12.232193	10.1371/journal.pone.0269709
23.448682	2.954265	46.3843502088533	47.3470102362132	4.888307	11.808916	10.1371/journal.pone.0269709
23.448686	3.182854	44.6163941915932	45.5922309217452	4.819184	11.86295	10.1371/journal.pone.0269709
23.448697	3.008132	43.8254715198713	44.6046894529007	4.19396	11.646933	10.1371/journal.pone.0269709
23.449112	3.037503	43.4093874375934	43.7673594315612	5.170443	11.877989	10.1371/journal.pone.0269709
23.449221	3.399455	44.9870077521612	45.3670252834801	4.924027	11.924217	10.1371/journal.pone.0269709
23.449483	3.093793	42.8484969826406	43.2250248687976	5.415134	12.027458	10.1371/journal.pone.0269709
23.449515	3.486161	41.7148911408201	42.0229434064881	3.493962	12.385094	10.1371/journal.pone.0269709
23.44962	3.023214	42.8609527196068	43.9352096900635	4.47748	12.270149	10.1371/journal.pone.0269709
23.449631	3.177614	41.8652838429031	42.6346683900758	5.093446	12.069742	10.1371/journal.pone.0269709
23.449696	3.323084	45.2812326799285	45.4641342537699	4.768439	11.861461	10.1371/journal.pone.0269709
23.44971	3.481574	44.1695708432148	46.2513772632341	4.044216	11.718917	10.1371/journal.pone.0269709
23.4498	3.556364	45.4831462370075	46.8628807383424	3.315751	11.582735	10.1371/journal.pone.0269709
23.44982	2.886299	39.6798103834128	41.3181455583789	4.347345	12.460148	10.1371/journal.pone.0269709
23.449905	3.285529	42.3534886160725	43.2644162162467	4.106106	11.965045	10.1371/journal.pone.0269709
23.449986	3.348991	43.6589032728266	44.3557184049289	4.264171	12.218196	10.1371/journal.pone.0269709
23.450183	3.20119	42.391887185077	43.9736262476295	4.681067	12.079526	10.1371/journal.pone.0269709
23.450503	2.852931	43.2863455243073	43.8263308595804	4.677195	12.317196	10.1371/journal.pone.0269709
23.450595	2.516584	41.1986349152755	44.4279691639617	4.982902	11.864896	10.1371/journal.pone.0269709
23.450703	3.149488	43.5832930968067	44.0230808773781	5.062232	11.93266	10.1371/journal.pone.0269709
23.450743	3.174102	45.0326156224081	46.0802437952098	4.675797	11.862975	10.1371/journal.pone.0269709
23.450744	3.19158	44.0356716340209	44.6604909478147	4.598186	12.203835	10.1371/journal.pone.0269709
23.450865	3.293391	43.897642403952	44.2451946768901	5.128996	12.649374	10.1371/journal.pone.0269709
23.451073	2.830718	43.3726188592886	43.9849390355712	5.178408	12.375578	10.1371/journal.pone.0269709
23.451147	2.752941	41.1984035771201	41.3342828991805	5.177956	12.189645	10.1371/journal.pone.0269709
23.451242	2.912806	42.8119823317803	44.0375562718418	5.0019	12.316064	10.1371/journal.pone.0269709
23.451304	2.71102	42.3819856343277	43.6985578957986	4.907833	12.450807	10.1371/journal.pone.0269709
23.451597	2.758083	42.8043643964077	43.3793308477941	4.580204	11.407348	10.1371/journal.pone.0269709
23.451623	3.008913	42.8261448856066	43.4911247178554	4.346835	11.519514	10.1371/journal.pone.0269709
23.45165	3.00673	42.8424703311133	44.2608264932324	5.021492	12.332252	10.1371/journal.pone.0269709
23.451659	3.518003	45.0310594227192	45.7118121489671	3.863914	11.57454	10.1371/journal.pone.0269709
23.451869	3.406108	44.5092645869389	45.4720667451795	4.35857	12.556647	10.1371/journal.pone.0269709
23.452306	3.469572	43.0196944798658	44.4793601930681	4.281033	11.905708	10.1371/journal.pone.0269709
23.452426	2.901976	42.2661626118911	42.8075947649165	4.401089	12.232033	10.1371/journal.pone.0269709
23.45267	3.372083	43.9735460358728	44.9190917319724	4.434455	12.196346	10.1371/journal.pone.0269709
23.452784	3.160411	43.9736663536176	44.875151345603	4.534894	11.53146	10.1371/journal.pone.0269709
23.452784	2.821116	41.3446885244295	42.8771086167997	5.656417	11.85233	10.1371/journal.pone.0269709
23.452947	3.687987	44.084454058121	44.5019812941361	4.378193	12.22854	10.1371/journal.pone.0269709
23.452999	2.81575	43.3436039481079	44.2011323085917	4.513948	11.715514	10.1371/journal.pone.0269709
23.453069	2.304978	40.4761336525531	42.5004199671129	5.49934	11.72127	10.1371/journal.pone.0269709
23.453138	3.97622	43.5055944327277	43.9692837748913	3.473773	12.45899	10.1371/journal.pone.0269709
23.453174	3.362393	42.6837141837793	43.8250788526789	4.184725	12.483424	10.1371/journal.pone.0269709
23.453253	3.21214	42.3088841887375	43.2596748179857	4.978354	12.509628	10.1371/journal.pone.0269709
23.453286	3.526917	43.4985742134008	44.525612253554	3.751486	12.00216	10.1371/journal.pone.0269709
23.45343	3.707397	42.8045489757601	43.593955436515	3.438266	12.316466	10.1371/journal.pone.0269709
23.453639	3.297505	43.6717329758851	44.9357718035022	4.284203	11.736095	10.1371/journal.pone.0269709
23.453647	2.705346	42.8108473427339	42.9539323847832	5.069447	12.436539	10.1371/journal.pone.0269709
23.45379	3.440375	44.0079091666323	45.0025201411279	4.654137	11.790552	10.1371/journal.pone.0269709
23.45393	2.523724	43.5622595685955	44.552667457306	5.525661	11.83496	10.1371/journal.pone.0269709
23.453968	3.375578	43.7191852609219	45.0360228134477	4.642966	11.710144	10.1371/journal.pone.0269709
23.454005	3.499418	43.6371591549984	44.1576313611031	3.615179	11.772254	10.1371/journal.pone.0269709
23.454137	2.901261	44.0596495854477	44.6568921661094	4.779675	12.242305	10.1371/journal.pone.0269709
23.454193	2.921326	44.0154678831194	44.1344065949226	4.885245	11.871333	10.1371/journal.pone.0269709
23.454375	2.975584	41.9275283604013	42.2439960642364	4.368112	12.087964	10.1371/journal.pone.0269709
23.454477	2.853805	41.6773792967526	41.9704811346729	5.194087	11.996516	10.1371/journal.pone.0269709
23.454535	2.831194	41.3729950186914	41.9659460336586	4.618249	11.905799	10.1371/journal.pone.0269709
23.454604	3.578295	45.5677437081072	45.9797362193622	3.726316	11.545123	10.1371/journal.pone.0269709
23.454663	3.786923	42.3600696286585	42.3600696286585	3.45191	12.521248	10.1371/journal.pone.0269709
23.454813	3.426986	43.9125210536143	44.8271286610316	4.183191	11.91086	10.1371/journal.pone.0269709
23.454891	3.249629	44.258789205419	44.5921954541329	4.258469	11.864443	10.1371/journal.pone.0269709
23.455145	2.372822	40.7649559074158	42.8885508918086	5.469796	11.639612	10.1371/journal.pone.0269709
23.4552	3.194163	43.3385223990819	43.9054088861946	4.785199	12.096887	10.1371/journal.pone.0269709
23.455205	3.766433	46.2115434381662	46.4197831075177	3.91762	11.669962	10.1371/journal.pone.0269709
23.455231	3.50061	43.7988941655201	44.5365937726889	4.118189	11.578921	10.1371/journal.pone.0269709
23.455636	2.7261	42.4265204093562	44.1431866332077	5.727629	12.204	10.1371/journal.pone.0269709
23.456224	3.377908	45.1286406945879	45.4943905753416	4.486519	12.078929	10.1371/journal.pone.0269709
23.456263	3.478815	43.0983568352398	43.7613609355362	4.602662	12.177982	10.1371/journal.pone.0269709
23.456338	3.471624	44.0236206617005	45.1580350594942	4.308931	11.758167	10.1371/journal.pone.0269709
23.456397	2.865291	40.3747156423731	45.4390931030188	4.784484	12.289203	10.1371/journal.pone.0269709
23.45644	3.267867	43.5187438130853	44.0447400596894	4.546604	12.584567	10.1371/journal.pone.0269709
23.456479	2.472584	40.8072015098302	41.624831141935	4.579723	11.779208	10.1371/journal.pone.0269709
23.456625	2.817016	42.2842940345819	42.3933994419145	4.823964	12.127422	10.1371/journal.pone.0269709
23.456784	3.030852	41.6209298892661	42.694259513293	4.954726	12.790213	10.1371/journal.pone.0269709
23.457261	3.048854	42.328007821965	43.1822848994429	4.241507	12.504215	10.1371/journal.pone.0269709
23.457262	2.949837	45.0040503645328	45.6035415913082	4.573553	11.983162	10.1371/journal.pone.0269709
23.457282	3.404371	44.3089924016971	45.0653628022083	4.406345	11.782201	10.1371/journal.pone.0269709
23.457318	2.928487	42.9723688305048	43.4973857104579	5.049014	12.187515	10.1371/journal.pone.0269709
23.45732	3.119263	41.0742692157297	41.8604910762735	4.570306	12.014044	10.1371/journal.pone.0269709
23.457684	2.88615	42.7201238238042	43.5224533303897	4.357871	12.065488	10.1371/journal.pone.0269709
23.457689	2.343613	41.4627722046352	42.1199080775126	5.401929	11.552758	10.1371/journal.pone.0269709
23.458	3.103342	43.6387164243716	44.6310972029592	4.549617	11.677673	10.1371/journal.pone.0269709
23.458204	3.459282	41.9128138959296	43.0920781311087	4.594263	12.604437	10.1371/journal.pone.0269709
23.458494	2.493646	42.1168700089949	43.4128158748641	4.828112	11.955056	10.1371/journal.pone.0269709
23.458532	2.964889	45.108838605788	45.585093795889	4.953197	12.461698	10.1371/journal.pone.0269709
23.458611	3.337815	43.0729011723869	43.7355753593121	4.303785	12.189755	10.1371/journal.pone.0269709
23.458613	3.543484	41.5725126241863	42.2324617345742	3.453821	12.350142	10.1371/journal.pone.0269709
23.458735	2.846091	42.745597203488	43.1010867986926	5.359951	12.381864	10.1371/journal.pone.0269709
23.45875	3.544714	45.4735923060029	45.8059651174343	5.387556	11.967691	10.1371/journal.pone.0269709
23.45883	2.666047	41.8738959249441	42.4921581509024	4.678807	12.193442	10.1371/journal.pone.0269709
23.459062	3.219217	42.1466704130374	42.6402649937701	4.161825	11.894026	10.1371/journal.pone.0269709
23.45937	2.899037	42.9861832854435	43.6286074394855	5.132992	12.220507	10.1371/journal.pone.0269709
23.45941	3.510796	44.6818828667419	45.289460035574	4.127819	11.027552	10.1371/journal.pone.0269709
23.45949	3.509441	42.5642199491878	44.9374171570393	4.31458	12.850643	10.1371/journal.pone.0269709
23.45958	3.882823	44.4873163036326	45.4792481896227	4.474953	11.759321	10.1371/journal.pone.0269709
23.459652	3.386588	43.9136980681486	44.9339470977663	4.428333	11.862939	10.1371/journal.pone.0269709
23.459739	2.998512	42.3193300028752	42.700244536393	4.250048	11.90955	10.1371/journal.pone.0269709
23.459775	3.321833	43.5399038380909	44.7694373974034	4.191415	11.738537	10.1371/journal.pone.0269709
23.460384	3.395671	42.0407253177345	42.4981669124005	4.295874	12.500684	10.1371/journal.pone.0269709
23.460451	3.385712	44.451609385335	44.9683482785916	3.942186	11.080028	10.1371/journal.pone.0269709
23.460457	3.111494	43.743913925457	44.5028791055225	3.968351	11.342677	10.1371/journal.pone.0269709
23.460492	2.653728	41.4281682820788	45.3629215173071	4.625702	11.976211	10.1371/journal.pone.0269709
23.460555	3.200824	44.1197867242974	44.3114241022112	4.61295	12.182064	10.1371/journal.pone.0269709
23.460645	2.892665	42.6304732475149	43.3665107485342	4.998737	11.701822	10.1371/journal.pone.0269709
23.460788	3.102723	42.9426737571913	43.2781360780007	4.486166	11.964656	10.1371/journal.pone.0269709
23.461015	3.161957	43.7200121198351	44.4375568060101	4.51243	11.47582	10.1371/journal.pone.0269709
23.461077	3.03785	43.9854205599194	44.4941959134157	5.03224	11.880897	10.1371/journal.pone.0269709
23.461133	2.943798	42.8782144368089	44.6179513551959	5.208668	11.733027	10.1371/journal.pone.0269709
23.461221	3.486569	43.7231329444933	44.6730409911882	4.243133	11.515247	10.1371/journal.pone.0269709
23.461308	3.07753	42.1235354114777	42.3626483696845	4.569701	12.3122	10.1371/journal.pone.0269709
23.461378	3.134643	37.7895815635213	42.3539722880783	4.038397	12.336957	10.1371/journal.pone.0269709
23.461396	2.536685	42.1232409958608	43.3201597262423	5.305826	12.030038	10.1371/journal.pone.0269709
23.461506	3.299324	42.6107418460716	43.3363242887321	4.456772	12.635681	10.1371/journal.pone.0269709
23.461518	3.613689	44.059183689721	44.3662488395761	5.274777	12.021694	10.1371/journal.pone.0269709
23.461587	3.245484	42.1177477450158	42.6385196007064	4.135213	11.979846	10.1371/journal.pone.0269709
23.461729	3.242154	42.3375920560377	43.4136088478864	4.147619	12.128833	10.1371/journal.pone.0269709
23.462076	2.909652	42.2912245145249	43.4726045306826	4.107294	11.82618	10.1371/journal.pone.0269709
23.462215	2.936134	43.6685799327155	43.6685799327155	5.069412	12.062647	10.1371/journal.pone.0269709
23.46243	2.945755	43.561798509838	44.5502503724071	4.650487	12.245732	10.1371/journal.pone.0269709
23.462488	2.688974	43.2082738659461	43.5510113964287	5.31529	11.772877	10.1371/journal.pone.0269709
23.462528	3.150139	44.161415928833	45.025508451388	4.767921	11.98571	10.1371/journal.pone.0269709
23.462682	3.843941	44.2119485443658	45.1270416476465	3.934951	12.186015	10.1371/journal.pone.0269709
23.463411	2.855392	42.1684451338551	43.554113760248	4.575532	11.81943	10.1371/journal.pone.0269709
23.463573	3.041967	41.0640991729021	42.1187516675906	4.68261	12.016772	10.1371/journal.pone.0269709
23.463592	2.965344	42.1437600450433	43.0784429727572	4.604128	12.239244	10.1371/journal.pone.0269709
23.463768	2.324291	42.8263242184957	43.4738140794359	5.49837	12.02889	10.1371/journal.pone.0269709
23.463998	3.142598	42.508390526536	42.9120593948675	4.288552	11.786483	10.1371/journal.pone.0269709
23.464068	3.638313	45.5069167142523	46.1940673677854	3.828721	11.48264	10.1371/journal.pone.0269709
23.464158	3.523826	43.9247170695095	44.8263665633292	4.418405	11.601684	10.1371/journal.pone.0269709
23.464437	3.615978	42.8861039111873	43.3841765888957	4.113779	12.583985	10.1371/journal.pone.0269709
23.46444	3.894528	43.1654510636159	43.8520697527263	4.406133	11.622204	10.1371/journal.pone.0269709
23.464504	3.079221	42.2831285806763	43.2054141568588	4.728606	12.641472	10.1371/journal.pone.0269709
23.464597	2.962862	43.0075463908067	43.6034681229579	4.893038	11.992596	10.1371/journal.pone.0269709
23.464772	2.893296	43.0584815831538	43.3866695839649	5.161402	12.418973	10.1371/journal.pone.0269709
23.464893	2.651701	41.5165050557262	43.15233220775	4.786273	11.423389	10.1371/journal.pone.0269709
23.46493	2.9373	42.484011850207	42.6743017630746	4.437078	11.836401	10.1371/journal.pone.0269709
23.46522	3.55629	42.4785417286539	44.3404738794538	4.443709	12.3114	10.1371/journal.pone.0269709
23.465654	3.109999	44.5556788886084	45.6022291180299	5.047442	12.164626	10.1371/journal.pone.0269709
23.46568	2.548739	41.0304116195208	42.2676288574064	5.579932	12.540684	10.1371/journal.pone.0269709
23.46581	2.949598	44.0101701961302	45.5195234247514	4.854325	11.589438	10.1371/journal.pone.0269709
23.465825	3.944172	42.9450561587728	43.5532819236846	4.495014	11.89317	10.1371/journal.pone.0269709
23.465898	2.479807	42.1406290852999	43.141939922388	5.375045	11.520986	10.1371/journal.pone.0269709
23.466051	3.39097	44.8646224971024	45.4139878581162	4.482587	12.300194	10.1371/journal.pone.0269709
23.466153	3.123347	42.8148064891262	45.1613706094617	4.50441	11.401604	10.1371/journal.pone.0269709
23.466183	3.189191	42.6861381224777	43.6049384821528	4.669718	12.368448	10.1371/journal.pone.0269709
23.466422	3.336639	41.37705283819	41.7951066412982	4.235927	12.582792	10.1371/journal.pone.0269709
23.466524	2.998184	44.0567450876729	46.4249935108176	5.052778	11.248825	10.1371/journal.pone.0269709
23.466675	3.595499	42.3886393924973	43.7763687768001	4.624969	12.306719	10.1371/journal.pone.0269709
23.466716	3.178467	42.453796746819	44.0662824783191	4.446728	11.868749	10.1371/journal.pone.0269709
23.466843	2.901831	42.0117490991125	44.8354955776924	5.037684	12.464049	10.1371/journal.pone.0269709
23.466903	3.36662	48.4221690032695	49.7183876864568	4.464022	11.306924	10.1371/journal.pone.0269709
23.467084	2.613054	43.2224120308655	43.9138294863084	5.877892	12.076799	10.1371/journal.pone.0269709
23.467085	3.122563	42.2414581826461	42.5971837392603	4.077176	12.138151	10.1371/journal.pone.0269709
23.467103	3.156493	43.8990927000557	44.5751159382256	4.310592	11.730793	10.1371/journal.pone.0269709
23.467105	2.80927	42.6819112542525	43.1031179837702	4.447385	11.750457	10.1371/journal.pone.0269709
23.467114	3.198185	45.3039107141131	45.4464477238601	5.038996	12.018629	10.1371/journal.pone.0269709
23.467119	3.119714	40.5814876271553	41.6880871381073	4.861555	12.431304	10.1371/journal.pone.0269709
23.467184	3.212203	44.8769235412906	46.4641856122376	4.788898	12.234051	10.1371/journal.pone.0269709
23.467287	3.669182	43.6248516108751	44.3063515747725	4.495336	12.375596	10.1371/journal.pone.0269709
23.467357	2.900528	42.4457665724308	42.7577981672297	4.820872	11.795745	10.1371/journal.pone.0269709
23.467421	2.923319	44.0308688353685	44.2272091294395	4.714584	11.857699	10.1371/journal.pone.0269709
23.467742	3.077087	39.8992953607109	41.6309514220455	4.77132	12.08091	10.1371/journal.pone.0269709
23.467764	3.278579	41.6552654662298	42.6412185558917	4.271387	11.365187	10.1371/journal.pone.0269709
23.467802	2.992202	41.0987579407367	41.8099405580333	4.821099	12.536119	10.1371/journal.pone.0269709
23.467981	2.930141	43.1281243930116	43.7585183249006	4.152093	11.819754	10.1371/journal.pone.0269709
23.468184	3.129922	43.2512094319674	46.0259679192867	4.383193	12.041097	10.1371/journal.pone.0269709
23.468515	2.72378	41.5502694858145	43.189634487723	4.875607	12.209402	10.1371/journal.pone.0269709
23.468676	3.095707	43.1101322733819	43.5177281553899	4.449781	12.212358	10.1371/journal.pone.0269709
23.468983	3.010851	44.4805912399726	45.0208476538536	5.084637	11.659545	10.1371/journal.pone.0269709
23.469228	2.759196	44.4309286656504	45.2999156414904	4.591259	11.405259	10.1371/journal.pone.0269709
23.469243	3.542548	42.6515650217738	46.7978290799075	3.853534	12.264648	10.1371/journal.pone.0269709
23.469575	3.413745	43.3047573259139	44.0382458137896	4.778671	12.223623	10.1371/journal.pone.0269709
23.469616	3.777715	44.9167961268546	45.8317111170892	4.30345	12.214785	10.1371/journal.pone.0269709
23.469851	3.000446	44.3430605146791	44.7908446717209	4.951034	11.880151	10.1371/journal.pone.0269709
23.470131	3.272159	43.8387979206771	44.4287353212395	4.684758	12.266138	10.1371/journal.pone.0269709
23.47032	2.818176	42.2563937679895	42.6804215232244	5.000327	12.341098	10.1371/journal.pone.0269709
23.470364	3.015896	43.514384114813	43.9527009032378	5.146063	12.560601	10.1371/journal.pone.0269709
23.470677	3.590787	44.1988053095665	45.384155698717	4.104917	12.220573	10.1371/journal.pone.0269709
23.470932	3.36227	44.9488661698452	46.0033138742723	4.760761	11.999166	10.1371/journal.pone.0269709
23.471179	3.226118	45.6311703482571	46.0065308826506	5.300956	12.218737	10.1371/journal.pone.0269709
23.471207	3.301635	43.324174709773	44.0201352663759	4.547614	11.981344	10.1371/journal.pone.0269709
23.471208	3.126193	41.7631136795667	42.527068006263	4.555351	11.888802	10.1371/journal.pone.0269709
23.471234	3.173408	42.7193722037007	44.4533658508058	4.456618	12.377811	10.1371/journal.pone.0269709
23.471277	3.032217	43.3000126371889	43.3000126371889	4.528258	12.105173	10.1371/journal.pone.0269709
23.471632	3.490893	44.1087445880204	45.1477354297222	4.602972	11.979432	10.1371/journal.pone.0269709
23.471635	3.074959	43.4254510456849	44.3504725460719	4.898622	12.137783	10.1371/journal.pone.0269709
23.47168	3.485198	43.0219812368074	44.2675491320609	3.730522	11.966247	10.1371/journal.pone.0269709
23.471811	2.967713	42.8891122652695	43.7599764642639	4.179808	11.589586	10.1371/journal.pone.0269709
23.472266	2.806525	44.8842345821657	45.1771849192533	4.741697	11.750748	10.1371/journal.pone.0269709
23.472346	2.94099	42.8044241130828	44.2880256988651	5.434458	11.696362	10.1371/journal.pone.0269709
23.47237	2.812246	39.9662791180988	41.7836867820557	5.193168	11.700559	10.1371/journal.pone.0269709
23.472565	2.598591	43.0749626875101	43.9272897278734	4.532203	11.809568	10.1371/journal.pone.0269709
23.472849	3.312261	44.5749981938871	44.9538054694995	4.59877	11.352552	10.1371/journal.pone.0269709
23.472873	3.316908	43.187186189109	43.6418256532987	4.464498	11.950388	10.1371/journal.pone.0269709
23.472949	3.257031	43.9278157306875	45.4752282620661	4.329861	11.947843	10.1371/journal.pone.0269709
23.473061	3.514167	43.9810413694146	44.196229688395	4.33322	12.392188	10.1371/journal.pone.0269709
23.473092	3.798963	43.9797231974862	44.5237032323021	4.029063	12.193166	10.1371/journal.pone.0269709
23.473105	3.745636	45.7027869898046	46.6808724053388	3.297323	11.87775	10.1371/journal.pone.0269709
23.473686	3.831259	45.9578410681174	46.3848665765082	4.090134	12.097886	10.1371/journal.pone.0269709
23.473783	3.22921	43.5954476793917	47.4529839350208	4.197039	11.625818	10.1371/journal.pone.0269709
23.47382	2.874676	42.4956091018418	42.8279165430473	4.710865	12.274342	10.1371/journal.pone.0269709
23.473893	3.008697	42.3153717640495	42.7653941163688	4.393927	11.77345	10.1371/journal.pone.0269709
23.474027	2.97315	43.3826207036263	44.0469301443095	4.810693	12.127826	10.1371/journal.pone.0269709
23.474267	3.083356	44.6243168017098	46.2047487803315	4.710501	11.883052	10.1371/journal.pone.0269709
23.474523	3.273718	43.975201895038	44.347040094586	4.287419	12.057522	10.1371/journal.pone.0269709
23.474527	3.326819	42.7124466474083	43.403508984012	3.922662	11.952687	10.1371/journal.pone.0269709
23.474672	2.913674	43.4363269778587	43.8470904499868	4.78372	11.677305	10.1371/journal.pone.0269709
23.474788	3.643043	44.9223920754505	45.4924405043123	4.377606	11.979465	10.1371/journal.pone.0269709
23.474988	3.234014	43.3832229685565	43.9120411240494	4.717635	12.02584	10.1371/journal.pone.0269709
23.475311	3.410998	43.3928614821433	44.8481084263815	4.218929	12.176907	10.1371/journal.pone.0269709
23.475351	3.027889	42.7236064952034	43.5508090837052	4.231845	11.68828	10.1371/journal.pone.0269709
23.475692	3.577587	43.0440387067301	44.3782255573609	4.286448	12.215281	10.1371/journal.pone.0269709
23.47585	2.851669	42.9311425179096	43.786784953693	4.690238	12.380205	10.1371/journal.pone.0269709
23.475889	3.466352	44.7637251218137	45.5204320651049	4.582999	11.82146	10.1371/journal.pone.0269709
23.476135	3.293672	42.7590061869431	43.7632902629078	4.659706	12.404016	10.1371/journal.pone.0269709
23.47618	3.382599	41.599055362488	43.5185193542651	4.224142	12.016303	10.1371/journal.pone.0269709
23.476184	2.751436	41.7010365580323	42.6306778694615	4.264211	11.59638	10.1371/journal.pone.0269709
23.476408	2.826752	43.0862247913669	43.8729792105776	4.710813	12.1305	10.1371/journal.pone.0269709
23.476859	3.286192	45.3920603032512	47.8436342449849	4.129877	11.489389	10.1371/journal.pone.0269709
23.476974	3.546751	44.1501045997737	44.6410620525312	4.34552	11.87099	10.1371/journal.pone.0269709
23.477016	3.527151	43.9339457356541	44.7205680028907	4.490627	12.172622	10.1371/journal.pone.0269709
23.477098	3.917639	44.3002974748568	45.9078366513477	3.364685	11.798226	10.1371/journal.pone.0269709
23.477137	3.141555	44.5791255041734	45.1476569168685	5.089912	12.064807	10.1371/journal.pone.0269709
23.477335	3.403156	42.592926091114	42.8754363766636	4.792172	12.518304	10.1371/journal.pone.0269709
23.477477	3.119584	42.5067308621159	43.2166671127054	4.613062	11.836274	10.1371/journal.pone.0269709
23.477533	3.202627	43.2926087779709	43.6287089573424	5.131157	11.890989	10.1371/journal.pone.0269709
23.477569	3.261233	42.3691577639128	42.6304732475149	4.128157	11.945536	10.1371/journal.pone.0269709
23.477588	3.156749	44.7905177345898	46.1760611806131	3.978417	11.422539	10.1371/journal.pone.0269709
23.477597	2.772709	43.3225730758744	44.6521065077766	4.815794	11.923798	10.1371/journal.pone.0269709
23.477608	3.083012	43.8294782655786	46.0587054023791	4.67396	12.286077	10.1371/journal.pone.0269709
23.477648	3.255477	43.8822660256085	44.0162830250911	4.825958	12.624409	10.1371/journal.pone.0269709
23.477702	3.413619	42.3255659962799	42.9563215031836	3.81435	11.577705	10.1371/journal.pone.0269709
23.477796	3.053051	43.3638139187435	43.5454990469019	4.896302	10.464926	10.1371/journal.pone.0269709
23.477838	2.78666	44.8000662642758	45.2657825689317	4.713557	11.588998	10.1371/journal.pone.0269709
23.478135	2.956344	43.9604754296111	44.9954884523578	4.615899	11.606421	10.1371/journal.pone.0269709
23.478489	2.831831	42.5708397694136	42.7474055174678	4.854173	12.432774	10.1371/journal.pone.0269709
23.478638	2.951603	42.7992239581306	43.0224912661156	4.917212	11.797688	10.1371/journal.pone.0269709
23.478811	2.969763	42.4467968703819	43.8940056655131	4.697552	11.671303	10.1371/journal.pone.0269709
23.478956	2.683063	45.5479970622554	46.3917143161119	4.498771	10.847196	10.1371/journal.pone.0269709
23.479027	3.050064	44.5669283020463	45.224270170728	4.66647	11.480169	10.1371/journal.pone.0269709
23.479379	3.065642	42.616951015382	43.2646436076585	4.758621	12.39329	10.1371/journal.pone.0269709
23.479396	3.447444	44.9756351992247	45.1553585161534	4.231953	11.71219	10.1371/journal.pone.0269709
23.479437	2.590191	42.2838490355085	43.4383227942309	4.832934	11.584223	10.1371/journal.pone.0269709
23.479475	3.184842	45.2159574415351	46.0686388594088	4.528907	11.448468	10.1371/journal.pone.0269709
23.479493	3.29928	43.1609576335876	43.7887562929308	4.588364	11.817775	10.1371/journal.pone.0269709
23.479631	2.965497	43.7304864851417	45.2703788466744	5.121524	11.782344	10.1371/journal.pone.0269709
23.479672	3.34487	43.2056132732765	45.4219639891978	4.187728	11.970357	10.1371/journal.pone.0269709
23.479734	3.893301	42.6920128619966	43.7384603362146	4.011133	12.198004	10.1371/journal.pone.0269709
23.479749	3.423576	43.0170844740827	43.7507696894668	4.589145	12.197768	10.1371/journal.pone.0269709
23.479825	2.713156	42.3151224091861	44.1440988953381	5.39692	12.337368	10.1371/journal.pone.0269709
23.479843	3.025378	44.4253258317935	44.6976176368456	4.741657	11.930133	10.1371/journal.pone.0269709
23.479908	3.154418	43.4016726425948	44.1991178772794	4.518246	12.069935	10.1371/journal.pone.0269709
23.480107	3.666151	44.2871946496345	45.0554422235041	4.358999	11.880498	10.1371/journal.pone.0269709
23.480187	2.920804	42.1964403708036	45.2029249707788	5.312073	12.358697	10.1371/journal.pone.0269709
23.4804	2.773784	42.5635811622544	44.4612365203411	5.523275	12.363089	10.1371/journal.pone.0269709
23.48047	3.43024	43.7693517272683	45.4801797376703	4.105835	12.153698	10.1371/journal.pone.0269709
23.480525	2.769585	43.5083762325923	44.6649946739475	5.502186	12.448774	10.1371/journal.pone.0269709
23.480555	3.467665	41.2258654622281	41.3910178180054	4.583006	12.298381	10.1371/journal.pone.0269709
23.480599	3.111229	42.2073216134127	42.6737513944834	4.213914	12.45357	10.1371/journal.pone.0269709
23.480618	3.412737	44.3975547800052	46.126179907682	4.244431	11.87141	10.1371/journal.pone.0269709
23.480657	3.049544	44.660307744587	44.7943937327666	5.082859	11.771986	10.1371/journal.pone.0269709
23.480808	2.797193	42.4972732490305	42.7081605234616	4.720741	12.212715	10.1371/journal.pone.0269709
23.481153	3.202422	41.8044199720338	42.1625345092537	5.090295	12.285301	10.1371/journal.pone.0269709
23.48116	3.420622	43.4645761772397	44.316678184626	3.896352	12.392329	10.1371/journal.pone.0269709
23.48119	3.05174	41.6605358816332	42.0030384064582	4.544687	12.882519	10.1371/journal.pone.0269709
23.4812	2.995666	41.5948564848045	42.4218488987791	3.923451	11.825933	10.1371/journal.pone.0269709
23.481251	3.233355	43.7623142289761	44.4335902143411	4.326161	12.083747	10.1371/journal.pone.0269709
23.481566	3.050124	43.5590098746662	43.8261089076859	4.37826	12.121046	10.1371/journal.pone.0269709
23.481602	3.014978	41.9921420571148	42.3533451111189	4.385143	12.112183	10.1371/journal.pone.0269709
23.48166	3.15981	43.1416476427979	43.4752813076128	4.425745	12.292894	10.1371/journal.pone.0269709
23.482028	3.093791	44.7703044606213	45.0218566106559	5.389387	12.022807	10.1371/journal.pone.0269709
23.482086	2.798409	42.3672430285486	42.943236548397	4.644371	11.723739	10.1371/journal.pone.0269709
23.482178	3.036845	42.4711649104368	43.3255595512063	4.598569	12.177456	10.1371/journal.pone.0269709
23.482262	2.574107	44.2848934452978	45.053770172909	5.673001	11.637442	10.1371/journal.pone.0269709
23.482482	3.330333	42.6965550142265	42.8757958700509	4.510762	12.102879	10.1371/journal.pone.0269709
23.48277	3.677668	45.1949347927481	46.2170299690394	4.117334	11.842169	10.1371/journal.pone.0269709
23.482904	3.462266	43.3806746099788	44.5528262530862	4.484969	11.820325	10.1371/journal.pone.0269709
23.482964	2.836916	42.6717119170143	43.5062898493445	4.424914	11.789618	10.1371/journal.pone.0269709
23.483209	2.732688	43.4284517222952	44.2441506283259	5.183956	11.667934	10.1371/journal.pone.0269709
23.483363	3.375239	42.144944142652	44.1774627659254	4.908042	12.325546	10.1371/journal.pone.0269709
23.483561	3.415095	43.5510956939515	44.3481997258953	3.923373	11.916251	10.1371/journal.pone.0269709
23.483585	2.972598	43.5729397455315	44.6227001956127	4.883965	11.276277	10.1371/journal.pone.0269709
23.483602	2.691556	44.2209448738426	45.4560943288707	4.894115	11.918026	10.1371/journal.pone.0269709
23.483769	2.999315	44.4084673723424	46.3241734086068	4.836636	12.231746	10.1371/journal.pone.0269709
23.483789	2.73545	42.1204284826949	42.6122536175278	5.011506	12.012861	10.1371/journal.pone.0269709
23.484122	2.910418	42.5305353491757	43.4852297102428	4.803417	12.266398	10.1371/journal.pone.0269709
23.484374	2.414102	41.1817038048356	42.2334869881442	5.774184	12.424026	10.1371/journal.pone.0269709
23.484648	3.768183	44.391796869451	44.7391172594368	3.420695	11.59814	10.1371/journal.pone.0269709
23.485351	3.410023	45.1634193164547	46.1584162315695	4.505403	11.911509	10.1371/journal.pone.0269709
23.485645	3.444326	45.5345636345189	46.0306445435888	4.66813	11.51424	10.1371/journal.pone.0269709
23.485802	3.145713	42.6514140997361	43.8701905110143	4.955454	12.758713	10.1371/journal.pone.0269709
23.485979	3.181144	42.9767245700036	44.5896857120775	5.108948	11.476233	10.1371/journal.pone.0269709
23.486149	3.310484	43.9838671085123	45.0152151427182	4.44341	11.986742	10.1371/journal.pone.0269709
23.486255	3.152051	42.733971342029	43.1303785978244	4.184541	12.01202	10.1371/journal.pone.0269709
23.486263	3.018772	43.0501057310597	43.7153628608266	5.20933	12.303901	10.1371/journal.pone.0269709
23.486375	3.072468	42.213075847329	43.3790297672686	3.9695	12.095296	10.1371/journal.pone.0269709
23.486421	3.11471	45.0633350152528	45.0633350152528	4.991544	12.046666	10.1371/journal.pone.0269709
23.486516	3.186961	42.8254003984602	43.2735470281523	3.972427	11.962767	10.1371/journal.pone.0269709
23.486595	3.295141	43.2020183982996	43.5502639726667	4.61334	11.492883	10.1371/journal.pone.0269709
23.486602	3.263802	43.7640450166692	44.8064124016715	4.197525	11.859184	10.1371/journal.pone.0269709
23.486618	3.386456	43.1753796714961	43.9151837105507	3.842558	11.85901	10.1371/journal.pone.0269709
23.486709	3.437457	44.4160883362957	45.3870852696248	5.074071	12.623986	10.1371/journal.pone.0269709
23.486725	2.821654	43.9693238729588	44.3873247160987	4.821342	11.665011	10.1371/journal.pone.0269709
23.486791	3.166277	42.2752475607182	44.7219961460903	4.415724	11.989205	10.1371/journal.pone.0269709
23.486806	2.932648	43.3454854809962	44.0682042618067	5.095361	12.047377	10.1371/journal.pone.0269709
23.486828	3.090338	41.9770950581579	42.427395098737	4.371475	11.982122	10.1371/journal.pone.0269709
23.487047	2.945297	44.8198243062887	46.6332197094785	4.632277	11.419634	10.1371/journal.pone.0269709
23.487711	2.528108	43.3325685402471	43.4653990310371	5.162451	11.718088	10.1371/journal.pone.0269709
23.487738	3.903595	45.5715769466962	47.0248525300625	3.434687	11.631447	10.1371/journal.pone.0269709
23.487807	3.186512	43.0809559453506	43.5481848084319	4.966126	11.855239	10.1371/journal.pone.0269709
23.48782	2.965994	41.0280723188155	43.1505777446836	4.518809	11.443031	10.1371/journal.pone.0269709
23.487873	2.951755	42.5465449747236	43.4759645545292	4.764046	11.968949	10.1371/journal.pone.0269709
23.487948	3.671107	43.8932292970594	43.8932292970594	4.154952	12.157189	10.1371/journal.pone.0269709
23.487987	2.685972	40.8225717978321	43.4274570386643	4.299526	12.239087	10.1371/journal.pone.0269709
23.488068	3.270449	44.9024957272781	46.0634012560364	4.728328	11.12743	10.1371/journal.pone.0269709
23.488204	3.103857	42.7111277484136	45.1903780245418	4.73162	11.707224	10.1371/journal.pone.0269709
23.488261	2.826474	43.1284330232687	43.4843052580191	4.611859	12.024421	10.1371/journal.pone.0269709
23.488657	2.540366	43.8996408684194	44.1909115465549	5.342554	12.01881	10.1371/journal.pone.0269709
23.489223	2.698047	42.0305055541289	43.1762910350668	5.068594	12.018264	10.1371/journal.pone.0269709
23.489367	3.398121	43.2556717798075	44.8236696600467	3.338909	11.470364	10.1371/journal.pone.0269709
23.489457	3.241982	43.7857283434815	43.9477216133853	4.243072	12.184468	10.1371/journal.pone.0269709
23.489646	3.173823	43.447376151806	46.356744473658	4.069163	11.636738	10.1371/journal.pone.0269709
23.489653	2.913489	46.4825132785046	48.1088105834252	4.736555	11.700984	10.1371/journal.pone.0269709
23.489812	3.473145	45.6801778481591	46.153890335348	4.099086	11.461888	10.1371/journal.pone.0269709
23.490107	3.392353	42.9458321356218	44.058297939834	4.231395	12.22869	10.1371/journal.pone.0269709
23.490188	3.073221	44.9598239013617	46.2456354396953	4.508498	11.749576	10.1371/journal.pone.0269709
23.490246	3.439633	43.0602010956046	44.6359964248881	3.251633	12.080356	10.1371/journal.pone.0269709
23.490395	3.444524	42.2147126591479	43.1310069511848	4.480122	12.332117	10.1371/journal.pone.0269709
23.490512	3.689081	44.293593952028	44.5506208574523	4.190777	11.846246	10.1371/journal.pone.0269709
23.490599	2.756802	42.1717804688303	43.4744020788364	4.861693	12.146241	10.1371/journal.pone.0269709
23.490653	3.102715	43.9518251532584	43.9518251532584	5.095399	12.511498	10.1371/journal.pone.0269709
23.490793	3.078228	43.3646051026328	43.6513705366312	5.012477	12.042525	10.1371/journal.pone.0269709
23.490831	3.227979	42.5561318531449	43.629120673494	4.716027	11.940191	10.1371/journal.pone.0269709
23.490981	3.436221	43.8050678375015	44.3828943196602	4.222084	12.388619	10.1371/journal.pone.0269709
23.491079	3.017927	44.6533707671912	46.3464190902754	4.650178	11.809349	10.1371/journal.pone.0269709
23.491282	3.099601	43.7921255919236	44.237864177567	5.373615	11.613438	10.1371/journal.pone.0269709
23.491305	3.257838	41.548591724333	43.3051851768212	4.337291	11.531612	10.1371/journal.pone.0269709
23.491306	2.258355	41.7829418880368	42.5623036459058	5.459245	12.010535	10.1371/journal.pone.0269709
23.491466	3.167683	43.5445664122374	43.7090502858701	4.727068	12.208364	10.1371/journal.pone.0269709
23.491547	3.630865	42.8845508500862	43.6690150029915	3.68576	11.910582	10.1371/journal.pone.0269709
23.491619	3.262095	43.1958863693493	43.6819298016504	4.522177	12.228999	10.1371/journal.pone.0269709
23.491624	2.978185	44.4141594709148	44.4141594709148	4.634849	12.104924	10.1371/journal.pone.0269709
23.492337	3.476698	44.3692876185498	44.9513566386028	4.3622	12.693062	10.1371/journal.pone.0269709
23.492361	4.498571	42.6570851901805	44.1108833900371	3.405236	11.590194	10.1371/journal.pone.0269709
23.492413	3.381008	44.7824231045989	45.0493320218527	4.233473	11.965528	10.1371/journal.pone.0269709
23.492585	3.003013	43.2204636793792	43.4380935735046	4.039959	11.933948	10.1371/journal.pone.0269709
23.492664	2.983247	42.6957015991722	43.2484493348581	5.314866	12.228739	10.1371/journal.pone.0269709
23.492742	2.314565	41.4801799711323	42.5415252554855	5.802599	12.490384	10.1371/journal.pone.0269709
23.492942	3.173199	43.5381570343278	44.5302063232893	4.458891	12.031914	10.1371/journal.pone.0269709
23.493305	2.963532	40.9608207019265	41.9167232076689	5.095344	12.50452	10.1371/journal.pone.0269709
23.493686	3.331166	42.9722977013832	44.8112549939654	4.803345	12.241951	10.1371/journal.pone.0269709
23.493778	3.158546	41.532491083128	42.0912793354392	4.575842	12.323356	10.1371/journal.pone.0269709
23.49381	3.072683	44.5833065833494	44.8888074314053	4.809039	11.631235	10.1371/journal.pone.0269709
23.493841	3.682338	44.1136162852571	44.7516343959869	3.139912	11.935366	10.1371/journal.pone.0269709
23.493876	2.688853	42.0684253221257	43.2741573656078	5.302705	12.311316	10.1371/journal.pone.0269709
23.49388	2.575699	42.6648773122467	43.0670255627999	5.163043	12.526012	10.1371/journal.pone.0269709
23.493898	3.415619	43.0313885610712	43.8252780308101	4.215645	12.062689	10.1371/journal.pone.0269709
23.493947	3.412453	42.9899285106149	43.5295374029001	4.288004	12.006556	10.1371/journal.pone.0269709
23.494257	3.346197	42.0235503711707	42.7379487532106	4.488591	12.113194	10.1371/journal.pone.0269709
23.494259	3.556554	44.6968954529683	45.0653026278613	4.76842	12.30336	10.1371/journal.pone.0269709
23.494309	3.111973	43.363145335147	44.1484124427101	4.482649	11.918307	10.1371/journal.pone.0269709
23.494312	3.216553	43.7908982661529	44.5465517405229	4.62769	11.33874	10.1371/journal.pone.0269709
23.494351	3.517199	44.2505316947219	47.7012789030882	4.138148	12.229259	10.1371/journal.pone.0269709
23.494375	3.478594	40.3961044510403	40.9203055528309	4.875484	13.127336	10.1371/journal.pone.0269709
23.494398	3.290512	42.9520190948769	43.754808167253	4.900206	12.184616	10.1371/journal.pone.0269709
23.494792	2.989974	42.4982792918918	42.8519625310058	4.658351	12.69737	10.1371/journal.pone.0269709
23.494822	3.116383	43.6944901959921	45.399112679387	5.013476	11.384203	10.1371/journal.pone.0269709
23.494959	2.668298	42.4634594068201	45.3170684220597	5.083405	12.044529	10.1371/journal.pone.0269709
23.495041	3.58246	43.7251438751567	45.0989169578609	3.677491	11.629356	10.1371/journal.pone.0269709
23.495065	2.957293	42.9121739739636	45.7616632242597	4.500402	11.860894	10.1371/journal.pone.0269709
23.495364	3.132486	45.5507818336194	45.7484445528852	5.388959	12.182619	10.1371/journal.pone.0269709
23.495512	3.198443	41.7484265791141	42.6956043768371	4.572438	11.873197	10.1371/journal.pone.0269709
23.495605	2.999874	43.3063465290445	44.3593271104098	4.959206	11.320481	10.1371/journal.pone.0269709
23.49579	2.873617	40.8737611163006	42.8487363431555	4.788699	11.505215	10.1371/journal.pone.0269709
23.496123	3.531853	42.8848941486453	43.5153827845152	4.194643	11.594785	10.1371/journal.pone.0269709
23.496133	3.167646	42.9616145929467	43.5419035668753	4.337689	12.385531	10.1371/journal.pone.0269709
23.496321	3.218781	42.3023031629965	44.065954526024	4.502154	11.344422	10.1371/journal.pone.0269709
23.496409	3.167102	43.1406660535366	43.9659501628043	4.541394	11.821021	10.1371/journal.pone.0269709
23.496563	3.211655	46.1137138222544	47.0899985447446	4.849706	11.495338	10.1371/journal.pone.0269709
23.496588	3.137201	38.1923552597437	42.2506277191409	4.28664	12.949453	10.1371/journal.pone.0269709
23.49683	2.87152	44.2876595684374	45.0562963404008	5.107234	12.05133	10.1371/journal.pone.0269709
23.497044	3.144146	43.332145711562	45.3269280228528	4.500658	11.841783	10.1371/journal.pone.0269709
23.497046	3.031804	44.0041566000368	45.7566130507622	4.785399	11.264266	10.1371/journal.pone.0269709
23.4971	3.277888	42.9764181071938	42.9764181071938	3.95906	12.005619	10.1371/journal.pone.0269709
23.497416	3.373807	44.1554071468699	44.892001814834	4.517426	11.639991	10.1371/journal.pone.0269709
23.497705	3.142403	42.9046785168329	43.5174588176558	4.685709	11.96193	10.1371/journal.pone.0269709
23.497851	3.737859	43.4640556123557	43.6470745402799	4.068732	12.091875	10.1371/journal.pone.0269709
23.497868	3.046078	44.1841196121066	44.5282264097373	4.650578	12.191453	10.1371/journal.pone.0269709
23.498132	3.284795	42.696004071491	43.0098154133415	3.583142	12.010219	10.1371/journal.pone.0269709
23.498268	2.450841	41.1529909688999	42.6175644977378	4.94891	11.555323	10.1371/journal.pone.0269709
23.498455	3.009515	42.5207510714284	43.3075801867115	5.27763	11.512884	10.1371/journal.pone.0269709
23.498727	3.195818	44.6665020292488	45.6954357909399	4.284108	11.801706	10.1371/journal.pone.0269709
23.498863	3.005917	44.4807260730596	45.5926682126296	5.415627	12.355849	10.1371/journal.pone.0269709
23.498903	2.954258	43.3054241102275	44.1131261841924	5.138251	12.405641	10.1371/journal.pone.0269709
23.498938	3.494919	43.3608834468446	44.5296657952926	4.017123	12.097946	10.1371/journal.pone.0269709
23.498965	3.264494	43.2176576977115	44.8217647583795	4.352482	11.807332	10.1371/journal.pone.0269709
23.498983	3.277566	43.1617027937579	43.7171805410749	4.031322	11.629268	10.1371/journal.pone.0269709
23.499386	3.129456	43.3392180500716	44.5731791229002	4.648377	12.129837	10.1371/journal.pone.0269709
23.499387	3.766362	42.7714099421034	43.9419081464392	4.270083	12.536516	10.1371/journal.pone.0269709
23.499519	3.323408	44.8540807046516	44.8540807046516	4.724328	12.053681	10.1371/journal.pone.0269709
23.499638	3.423835	42.7019895837511	43.5841823639673	4.799683	12.662939	10.1371/journal.pone.0269709
23.500027	3.347458	43.044604157994	43.1727507412601	4.989877	12.496447	10.1371/journal.pone.0269709
23.500373	2.75702	42.3285546171925	43.4898581650759	4.637418	11.943659	10.1371/journal.pone.0269709
23.500394	3.209402	43.1191705276956	43.7528739156255	4.171193	11.592314	10.1371/journal.pone.0269709
23.500401	3.098202	42.1999542615014	42.7881927408405	4.708028	12.199666	10.1371/journal.pone.0269709
23.500402	3.061896	42.9761061763222	44.3690601331571	4.388347	11.944261	10.1371/journal.pone.0269709
23.500546	3.305758	43.6456972907726	44.4069072674568	4.497374	12.066306	10.1371/journal.pone.0269709
23.50056	2.827834	42.7157604702657	43.588392804906	4.79025	11.499021	10.1371/journal.pone.0269709
23.500568	2.823713	42.9327044169166	44.2205450879884	5.095717	12.295385	10.1371/journal.pone.0269709
23.500683	2.936757	43.0153080966663	43.7665591587069	5.094329	12.441619	10.1371/journal.pone.0269709
23.500769	3.499836	44.1463854901622	44.4896855113111	4.379887	12.283841	10.1371/journal.pone.0269709
23.500792	3.207949	40.8779840019922	43.0687237735399	4.399664	12.636314	10.1371/journal.pone.0269709
23.500981	3.442329	43.7265941258665	45.257660915122	4.615982	11.961241	10.1371/journal.pone.0269709
23.501144	3.83634	44.4423785139601	44.7397281229689	4.11658	12.045579	10.1371/journal.pone.0269709
23.501272	2.408076	42.2329426462874	42.9324586560423	5.384584	11.736982	10.1371/journal.pone.0269709
23.501573	3.231661	46.0971175438254	47.0703813077449	5.016533	11.595934	10.1371/journal.pone.0269709
23.501573	3.036426	46.1619896022683	46.4846772042035	4.891044	11.704865	10.1371/journal.pone.0269709
23.501831	3.462793	42.8216674846134	43.8438266008485	4.039304	12.011785	10.1371/journal.pone.0269709
23.502095	3.120413	41.3786153109214	41.6210120133656	4.427239	11.395159	10.1371/journal.pone.0269709
23.502247	3.183135	42.8130467781058	43.84113272497	4.659767	12.047054	10.1371/journal.pone.0269709
23.502399	2.979955	42.8848669025271	43.4141896352385	4.719209	11.573153	10.1371/journal.pone.0269709
23.502416	3.280401	43.6966908463654	44.1695766238111	4.850263	11.986781	10.1371/journal.pone.0269709
23.502433	2.901627	42.5237030270577	42.9966540322326	4.86779	11.710898	10.1371/journal.pone.0269709
23.502716	3.422521	41.4696041317733	42.9330102566007	4.44882	12.257964	10.1371/journal.pone.0269709
23.50337	2.866539	43.7327870989444	44.6905092850988	5.080325	12.480057	10.1371/journal.pone.0269709
23.503471	3.095418	42.9706399124036	43.8179665347584	4.813946	12.195447	10.1371/journal.pone.0269709
23.50382	3.662011	44.1477714204987	44.8968509814319	4.638003	11.596358	10.1371/journal.pone.0269709
23.503979	2.839761	43.2852629647058	44.0478441810449	5.020772	11.93267	10.1371/journal.pone.0269709
23.50421	3.729582	43.6272708317633	44.5609086886906	4.175662	12.399833	10.1371/journal.pone.0269709
23.504529	3.149244	43.308536041877	45.1623798312707	4.793436	11.598676	10.1371/journal.pone.0269709
23.504563	3.685589	41.5382417053054	41.8961905500815	3.660233	12.572954	10.1371/journal.pone.0269709
23.504681	2.561147	41.4472011779602	42.0204320148629	4.778026	12.228983	10.1371/journal.pone.0269709
23.504722	3.399966	42.6728557269312	43.2114935659046	4.64682	11.882463	10.1371/journal.pone.0269709
23.504747	3.284536	43.212378790878	44.1450516143944	4.058559	11.553721	10.1371/journal.pone.0269709
23.504839	3.367165	43.619438941574	44.7073812482539	4.861778	12.046559	10.1371/journal.pone.0269709
23.504892	3.774973	45.7210142993658	46.9543005965631	3.289604	11.92274	10.1371/journal.pone.0269709
23.50538	2.899407	41.5748990592247	43.7802416072628	4.7755	11.74879	10.1371/journal.pone.0269709
23.505508	3.893479	43.647921253201	43.9224019346159	3.210121	11.619197	10.1371/journal.pone.0269709
23.505539	3.209749	43.2370413462695	44.0515927032811	4.749497	11.90495	10.1371/journal.pone.0269709
23.5056	3.447358	44.1741264222923	45.1617271557265	4.276868	11.69987	10.1371/journal.pone.0269709
23.505679	3.427348	44.5774061893252	44.8540210932181	4.283325	12.423185	10.1371/journal.pone.0269709
23.505702	3.165566	42.1457862081005	42.8010965197065	4.395558	12.333999	10.1371/journal.pone.0269709
23.505835	3.105607	44.5619677403042	45.4065948672923	5.06929	12.08948	10.1371/journal.pone.0269709
23.505862	3.439941	44.5084721711932	44.8353109358704	4.292049	12.034724	10.1371/journal.pone.0269709
23.505923	2.84003	42.743155680958	43.5855332189563	4.378512	11.758369	10.1371/journal.pone.0269709
23.506056	3.009805	44.0446883280401	44.433970461613	4.599142	12.252923	10.1371/journal.pone.0269709
23.506664	3.095218	43.4029898808662	44.1887129065214	4.551294	11.913679	10.1371/journal.pone.0269709
23.50689	3.079306	43.3010903791905	44.0857785156612	5.125819	12.60444	10.1371/journal.pone.0269709
23.507263	3.505167	44.6587062577896	45.2500275187204	4.496735	12.358298	10.1371/journal.pone.0269709
23.50734	3.725716	46.3080924729386	46.8019304860287	3.97825	11.790387	10.1371/journal.pone.0269709
23.507435	2.519416	44.6374250752554	45.9730158148537	5.394317	11.752718	10.1371/journal.pone.0269709
23.507661	2.974296	41.8805833797743	42.545348929849	5.048667	12.27336	10.1371/journal.pone.0269709
23.507774	3.207116	43.4029898808662	44.1749532334495	4.644438	12.047083	10.1371/journal.pone.0269709
23.507797	3.156103	44.8130875991631	45.7683157680188	4.731704	12.599527	10.1371/journal.pone.0269709
23.507872	3.048693	43.2261985344077	44.5263112899728	4.307852	11.519864	10.1371/journal.pone.0269709
23.508063	3.047413	44.3050254632468	44.643577581543	5.037896	12.680412	10.1371/journal.pone.0269709
23.508099	3.015315	42.7124196199721	42.8663312212192	5.18071	12.417914	10.1371/journal.pone.0269709
23.508393	3.573713	43.2656197540436	43.5184295713854	4.443672	11.820184	10.1371/journal.pone.0269709
23.508455	2.710909	41.7891449755209	42.1519500990852	4.695219	12.314897	10.1371/journal.pone.0269709
23.508461	2.975679	42.3992737726761	43.4329115943997	4.426789	12.170179	10.1371/journal.pone.0269709
23.508491	3.04176	42.8993394645705	44.3449540763656	5.24109	11.945576	10.1371/journal.pone.0269709
23.508495	2.908741	41.5083456372269	42.1380667804082	4.911938	11.801758	10.1371/journal.pone.0269709
23.508687	3.438811	43.7890119551139	44.8620462170794	4.361761	12.038898	10.1371/journal.pone.0269709
23.50875	3.006142	42.1933015789671	42.7487699753919	5.03213	12.67785	10.1371/journal.pone.0269709
23.508867	2.611149	42.9846558151744	44.3135651503943	5.12625	11.808456	10.1371/journal.pone.0269709
23.509367	3.026105	43.7576276027523	45.1983363262444	4.823748	11.754726	10.1371/journal.pone.0269709
23.509419	3.083258	43.4360362860143	44.1976303260436	4.471692	11.884513	10.1371/journal.pone.0269709
23.509422	2.731365	43.2148963476306	44.2858522513746	4.6422	11.684107	10.1371/journal.pone.0269709
23.509507	3.350095	42.6785595056723	43.5654816296304	4.415467	11.640117	10.1371/journal.pone.0269709
23.509582	2.718729	40.4575794188278	41.2307809586358	5.073411	12.735606	10.1371/journal.pone.0269709
23.509613	3.015224	43.8638274445116	44.6663838016267	4.904859	11.866303	10.1371/journal.pone.0269709
23.509656	3.752802	45.2032397932089	45.4876886728242	4.534017	12.421536	10.1371/journal.pone.0269709
23.509674	3.575187	44.4396339912243	44.7570408792909	4.305172	11.922158	10.1371/journal.pone.0269709
23.50988	3.197483	43.4475998773426	43.5912302452617	4.361956	11.807942	10.1371/journal.pone.0269709
23.509934	3.119973	43.0574927883484	43.6956442369265	4.824333	11.993598	10.1371/journal.pone.0269709
23.50996	2.647094	42.7842927515548	43.7755965641021	4.898241	12.191131	10.1371/journal.pone.0269709
23.510316	3.424252	43.7282654325147	45.5844596296597	4.810136	12.189506	10.1371/journal.pone.0269709
23.510593	2.869898	42.8012864988763	44.161127007663	4.441577	11.388856	10.1371/journal.pone.0269709
23.510652	3.30705	45.5278621748181	46.4716390815607	4.850231	11.435783	10.1371/journal.pone.0269709
23.511179	3.458845	42.3285758522435	43.3116817701452	4.065417	12.272336	10.1371/journal.pone.0269709
23.5112	3.265813	43.2093636419387	44.6706108279178	4.410175	11.844923	10.1371/journal.pone.0269709
23.511308	2.888543	40.7649903740269	43.0280969010591	5.240333	12.120353	10.1371/journal.pone.0269709
23.511336	3.020608	42.4711862888161	43.1240574997655	4.76821	12.063612	10.1371/journal.pone.0269709
23.511351	3.20826	43.1234293488733	43.630192299911	4.22291	12.345654	10.1371/journal.pone.0269709
23.511491	3.185929	44.5641389534941	45.1244592752758	4.993283	12.446534	10.1371/journal.pone.0269709
23.511514	3.648777	44.9276245919573	44.9276245919573	4.476913	12.445935	10.1371/journal.pone.0269709
23.511636	3.168868	44.6112516053442	44.9751617173556	5.091519	11.791242	10.1371/journal.pone.0269709
23.51183	2.986495	43.1063660758647	43.4855658844333	4.203853	11.599249	10.1371/journal.pone.0269709
23.512106	3.181396	46.2635500797789	47.0681296882472	4.830587	11.588887	10.1371/journal.pone.0269709
23.51212	3.056616	43.3013848231918	43.7148589201692	5.007023	12.354949	10.1371/journal.pone.0269709
23.512306	3.312783	42.4203292797933	43.0336546130356	4.380982	12.072492	10.1371/journal.pone.0269709
23.512344	2.695789	43.1387581482723	43.3425519195614	5.507452	12.599267	10.1371/journal.pone.0269709
23.512416	2.985238	43.3848346671438	43.6112041124526	4.083437	12.112373	10.1371/journal.pone.0269709
23.512534	2.837494	42.5676665086303	43.6512576218329	4.36597	11.798498	10.1371/journal.pone.0269709
23.512609	3.151832	42.8557877979477	42.8557877979477	4.40295	11.876703	10.1371/journal.pone.0269709
23.512623	3.507898	42.6715338766463	44.1075052154675	4.455049	11.794618	10.1371/journal.pone.0269709
23.512732	3.083647	42.8410781328602	44.1090962366381	4.506427	12.375453	10.1371/journal.pone.0269709
23.512741	2.966525	43.6381973222309	44.1680794999257	5.295677	12.000628	10.1371/journal.pone.0269709
23.512978	2.794653	43.8469537345133	45.2564471664167	4.954354	11.979334	10.1371/journal.pone.0269709
23.513029	3.364136	43.3541827344761	43.6906098976125	4.895073	12.197964	10.1371/journal.pone.0269709
23.513238	3.798514	44.2804544237355	44.7807831396039	3.197546	12.152071	10.1371/journal.pone.0269709
23.513503	2.441562	41.9567014300211	41.9567014300211	5.477947	12.488645	10.1371/journal.pone.0269709
23.513535	2.335024	42.8902623092193	43.2068467297602	5.082507	11.483569	10.1371/journal.pone.0269709
23.51383	3.732058	43.2005861455528	44.1619417750641	4.245887	12.484986	10.1371/journal.pone.0269709
23.513876	2.512985	42.4145130776197	44.3310212461838	5.711736	12.410479	10.1371/journal.pone.0269709
23.513883	2.893319	42.1691827612381	42.906756689068	4.805001	12.565469	10.1371/journal.pone.0269709
23.513952	3.13278	42.8584653469307	43.4326991987664	4.514038	11.69782	10.1371/journal.pone.0269709
23.514051	2.895567	42.3691684018149	42.9924256899807	4.549822	12.197802	10.1371/journal.pone.0269709
23.514397	2.356997	41.5234415514191	43.6170938686385	5.321625	11.854038	10.1371/journal.pone.0269709
23.514553	3.348203	43.8529985121165	45.1178236926459	4.424113	11.957088	10.1371/journal.pone.0269709
23.51462	3.206231	41.9482638079702	43.077909622418	4.133584	12.501394	10.1371/journal.pone.0269709
23.5148	3.353003	42.7235740453338	43.8790939194627	4.470154	11.756822	10.1371/journal.pone.0269709
23.515062	3.057758	42.2418494195094	43.1950792165757	5.177216	12.750233	10.1371/journal.pone.0269709
23.515138	3.286135	41.9074638496904	42.3284484422567	4.397065	12.162548	10.1371/journal.pone.0269709
23.515209	3.047462	41.7033398629437	42.8100979571148	4.522275	12.333248	10.1371/journal.pone.0269709
23.515398	2.680009	43.1715523645987	43.396181290344	4.645017	11.526356	10.1371/journal.pone.0269709
23.515582	3.418485	43.4498148844776	43.9497074707471	4.146598	11.809996	10.1371/journal.pone.0269709
23.515659	2.663695	42.3452094394059	43.2332695573221	4.560261	11.78713	10.1371/journal.pone.0269709
23.515753	3.113032	44.4613770933404	45.4083298654824	5.073469	11.670252	10.1371/journal.pone.0269709
23.515838	3.072831	41.4549292183185	42.3439343725476	5.083254	11.944722	10.1371/journal.pone.0269709
23.515872	3.36036	44.7699540680169	45.0308130843665	4.862389	11.773355	10.1371/journal.pone.0269709
23.516095	3.626448	41.9741088772318	43.6077273668142	4.590343	12.374408	10.1371/journal.pone.0269709
23.516247	3.572598	43.7909550852717	44.6840776133963	4.214413	12.134956	10.1371/journal.pone.0269709
23.516284	2.908414	43.9896343477321	45.9212725703055	4.720829	11.90055	10.1371/journal.pone.0269709
23.516337	3.500532	44.2131184973147	44.6717046643084	4.512494	11.820886	10.1371/journal.pone.0269709
23.516487	3.556736	43.408661616428	43.7899550903195	3.736004	11.899788	10.1371/journal.pone.0269709
23.516639	3.385567	43.7083427117407	43.9352726037214	4.942084	12.345988	10.1371/journal.pone.0269709
23.517051	2.395084	42.3524309542436	43.690728672031	5.726611	11.913576	10.1371/journal.pone.0269709
23.517148	3.540534	44.8601499777826	45.4336123383422	4.826588	12.538716	10.1371/journal.pone.0269709
23.517173	3.429794	44.0930356519956	45.2035788376533	4.555376	11.760356	10.1371/journal.pone.0269709
23.517286	2.961944	42.9576118469838	43.7399341451552	4.515872	12.073912	10.1371/journal.pone.0269709
23.517443	2.912403	43.0198425359044	43.518390291492	5.063991	12.188656	10.1371/journal.pone.0269709
23.517696	2.715782	39.508155653939	44.6948237434795	4.651878	11.832455	10.1371/journal.pone.0269709
23.518101	2.710781	42.0258789759283	42.2338146569982	4.592318	12.029666	10.1371/journal.pone.0269709
23.518188	3.150261	43.010867794915	43.144212117656	4.641796	12.504582	10.1371/journal.pone.0269709
23.518277	3.361707	43.1438922310314	43.5069516374147	4.084985	11.76581	10.1371/journal.pone.0269709
23.518741	2.847422	43.3204321877357	44.1390646023273	4.246629	11.835563	10.1371/journal.pone.0269709
23.518955	3.076023	40.5698190357678	41.5829719516386	4.264683	12.64478	10.1371/journal.pone.0269709
23.518983	3.287472	43.8644203404581	45.4258583367352	4.807395	12.564266	10.1371/journal.pone.0269709
23.51917	2.578415	41.4652224728974	42.3735357118509	6.008713	12.158875	10.1371/journal.pone.0269709
23.519322	2.754111	42.4725973094396	43.6121903243739	4.918174	12.263567	10.1371/journal.pone.0269709
23.519355	3.408544	44.8042888922136	45.0210878775619	4.210628	11.733231	10.1371/journal.pone.0269709
23.519437	3.814489	44.2365943458424	44.4348889318682	3.50864	12.021387	10.1371/journal.pone.0269709
23.519575	2.913693	43.0086589492354	43.9146465820808	4.536645	12.017658	10.1371/journal.pone.0269709
23.519694	3.1029	43.1068946252919	43.5722928243986	4.436551	11.865761	10.1371/journal.pone.0269709
23.519706	3.067385	44.9100780477276	45.5428710225893	4.390999	11.915555	10.1371/journal.pone.0269709
23.519733	3.147481	42.4258644159882	42.5353326830154	4.388729	12.042224	10.1371/journal.pone.0269709
23.520188	1.6555	43.3169738492541	44.4241036894119	6.417266	11.451374	10.1371/journal.pone.0269709
23.520285	3.000411	40.3327144203615	43.611497153623	4.674806	12.075958	10.1371/journal.pone.0269709
23.520339	3.637583	46.8517888429441	47.4336231445723	4.233208	11.344573	10.1371/journal.pone.0269709
23.520376	3.260338	42.7421434241434	43.8380291980758	4.148638	12.393021	10.1371/journal.pone.0269709
23.520416	3.68453	43.6369391150274	43.8922931245682	4.145561	12.709765	10.1371/journal.pone.0269709
23.520452	3.445429	44.7604955404621	45.3027188074338	4.844862	12.628213	10.1371/journal.pone.0269709
23.520771	3.238353	43.6803298738512	44.2510016460061	4.574335	11.96168	10.1371/journal.pone.0269709
23.520774	2.776264	42.1259907877011	42.3112922633395	4.967439	11.644437	10.1371/journal.pone.0269709
23.520814	2.986157	42.0564363730978	42.5970278255145	4.733149	11.885741	10.1371/journal.pone.0269709
23.520939	3.279415	43.5451282355643	44.0977367865542	4.755272	11.759778	10.1371/journal.pone.0269709
23.520965	3.248629	42.9025678235572	44.160578067855	5.097295	12.135913	10.1371/journal.pone.0269709
23.521111	3.030865	40.7453538525728	42.5266446754562	5.043548	12.691144	10.1371/journal.pone.0269709
23.521163	2.976678	45.4397599380457	45.5674114834467	4.7652	11.868455	10.1371/journal.pone.0269709
23.521272	2.653389	42.3713280065564	42.5264732020847	5.187367	12.122843	10.1371/journal.pone.0269709
23.521298	2.752602	43.2887106890408	44.1908131816678	4.887238	12.061951	10.1371/journal.pone.0269709
23.521589	2.867599	41.9584488278488	43.2200541051048	4.848377	11.547525	10.1371/journal.pone.0269709
23.521634	3.970145	42.4000514579587	43.2822875926546	4.269527	12.016831	10.1371/journal.pone.0269709
23.521639	2.992451	43.1379696702367	43.8481557205863	4.532227	11.647712	10.1371/journal.pone.0269709
23.521868	3.514995	42.8820879803223	43.9429494221209	4.036448	12.356783	10.1371/journal.pone.0269709
23.522268	3.240165	41.51938561643	41.8615243101965	4.537069	12.46983	10.1371/journal.pone.0269709
23.522468	3.525806	45.7741817881959	46.7120786501303	4.037682	11.879938	10.1371/journal.pone.0269709
23.522701	3.314406	43.5803441413878	44.3197625563797	4.854615	12.361179	10.1371/journal.pone.0269709
23.522795	3.015227	42.5739114639244	42.9724946749121	4.990857	11.845243	10.1371/journal.pone.0269709
23.522877	2.582302	41.4086041558289	42.3385586850685	5.243517	12.060356	10.1371/journal.pone.0269709
23.522964	2.787367	41.4270647985577	42.0740788020693	5.621317	12.138888	10.1371/journal.pone.0269709
23.523227	3.183099	43.8479620311727	44.0765320088346	5.064658	12.268542	10.1371/journal.pone.0269709
23.523246	3.140354	41.0156121826212	41.8725140133347	4.290213	12.274524	10.1371/journal.pone.0269709
23.523388	3.262382	42.0584751129722	42.6107956439268	4.656339	12.264091	10.1371/journal.pone.0269709
23.523503	2.975217	43.0603604184064	43.3467603401931	5.093025	12.044268	10.1371/journal.pone.0269709
23.523562	2.976417	45.6257726809096	46.0348135037635	4.853929	11.728688	10.1371/journal.pone.0269709
23.523785	3.149553	44.0805099494609	44.2337998131564	5.241861	11.648203	10.1371/journal.pone.0269709
23.52395	2.634499	41.8572359440921	42.5727299905016	4.803356	11.638531	10.1371/journal.pone.0269709
23.524145	3.508257	43.4800756901158	44.6260043330197	3.515825	11.571194	10.1371/journal.pone.0269709
23.524212	3.278504	43.4841035645756	43.7468964007387	4.695982	11.845225	10.1371/journal.pone.0269709
23.524277	2.962596	43.1054576618195	44.0414812030958	5.046618	11.570645	10.1371/journal.pone.0269709
23.524301	3.761981	45.0597191477772	45.5816645829656	4.03372	11.639635	10.1371/journal.pone.0269709
23.524367	3.365713	44.049453897711	44.3262236697306	4.220757	12.127916	10.1371/journal.pone.0269709
23.524748	3.145875	46.7152662306483	47.5085328844211	4.764421	11.813278	10.1371/journal.pone.0269709
23.524819	2.260962	42.5796156808045	43.418875593922	5.493439	11.700203	10.1371/journal.pone.0269709
23.524839	2.605451	41.4550055967328	42.9136308186751	4.919175	12.04812	10.1371/journal.pone.0269709
23.525002	3.146588	40.7664774176061	45.2208404966494	4.747128	12.971548	10.1371/journal.pone.0269709
23.525023	3.427844	42.8380928252604	43.2129044103666	4.472235	12.251967	10.1371/journal.pone.0269709
23.525249	3.53262	43.8037999893833	44.0520986876651	4.66238	12.284421	10.1371/journal.pone.0269709
23.525551	3.311962	43.3287244408669	44.3007452238546	4.550322	11.775423	10.1371/journal.pone.0269709
23.525576	3.029799	42.8258894746907	42.9644202406593	4.723473	12.13344	10.1371/journal.pone.0269709
23.525823	3.800065	45.3247914119525	45.5908390375916	3.347101	11.631577	10.1371/journal.pone.0269709
23.52585	3.329567	43.9545784456385	44.7866899530914	4.42556	12.198931	10.1371/journal.pone.0269709
23.526112	2.816345	42.6529071968787	43.1436275008603	4.670693	12.309134	10.1371/journal.pone.0269709
23.526132	3.650703	42.7989525859888	45.456314730634	3.32584	12.355904	10.1371/journal.pone.0269709
23.526145	2.634148	43.0587342824457	43.7574687516571	5.352861	12.256021	10.1371/journal.pone.0269709
23.526455	3.872206	45.1532259672122	46.2269431992085	4.541206	11.879577	10.1371/journal.pone.0269709
23.526614	3.502861	40.3672643613271	42.5273841702114	4.102173	12.414573	10.1371/journal.pone.0269709
23.526725	3.330097	42.9861285355295	43.8134215504135	4.67898	12.474912	10.1371/journal.pone.0269709
23.527134	3.273816	44.2917803379666	44.5419307838192	4.597807	12.070727	10.1371/journal.pone.0269709
23.527137	3.242031	44.2223296952223	44.559437867178	4.006907	11.473109	10.1371/journal.pone.0269709
23.527192	2.916524	39.5958199484797	42.6769243025168	4.417313	12.217603	10.1371/journal.pone.0269709
23.527257	3.135649	44.436181874725	46.6250637554575	4.654593	11.711972	10.1371/journal.pone.0269709
23.527288	2.776234	40.6343387492787	42.9044985271362	4.823556	11.605397	10.1371/journal.pone.0269709
23.527361	3.176018	40.6901630355368	41.3540555340242	4.905415	12.295018	10.1371/journal.pone.0269709
23.527396	3.448366	44.137852386805	44.8521016897481	4.450341	12.208849	10.1371/journal.pone.0269709
23.527727	3.491725	42.746506755468	43.3138940576802	4.585299	12.775712	10.1371/journal.pone.0269709
23.5278	2.915649	42.6732927648349	43.2326603726745	4.575904	11.752545	10.1371/journal.pone.0269709
23.528049	2.860327	42.6315448421326	42.9680030330954	4.560185	11.450861	10.1371/journal.pone.0269709
23.528156	3.065756	44.306153816263	45.6913589991061	4.791384	12.219893	10.1371/journal.pone.0269709
23.528307	3.29871	42.5546723517187	44.1287455825491	4.05788	11.980677	10.1371/journal.pone.0269709
23.528355	2.832017	42.6119846112026	43.3905128154362	4.994356	12.172852	10.1371/journal.pone.0269709
23.528376	2.919604	41.2719337398976	43.7327530979634	5.575892	11.805919	10.1371/journal.pone.0269709
23.528437	3.397348	44.7823815097992	45.6359275228453	4.329876	11.595683	10.1371/journal.pone.0269709
23.528476	3.733738	42.8221021427038	42.8221021427038	3.549199	12.514629	10.1371/journal.pone.0269709
23.528497	3.140474	44.3646975313511	44.6522305674485	4.743893	12.281176	10.1371/journal.pone.0269709
23.528528	3.13422	41.9151666832671	42.5569528666931	3.647075	11.508492	10.1371/journal.pone.0269709
23.528665	2.835267	42.3323082434237	43.636583670531	5.108085	11.643914	10.1371/journal.pone.0269709
23.529076	2.910129	42.0279566231639	42.3742432901798	5.127205	12.476628	10.1371/journal.pone.0269709
23.529154	3.881411	44.0042885601758	45.3305625502666	4.839187	12.165589	10.1371/journal.pone.0269709
23.529228	3.365961	43.43789230852	44.3713759267866	4.792611	12.114298	10.1371/journal.pone.0269709
23.529232	3.347706	44.4246942857075	45.8559907217366	4.373498	11.889958	10.1371/journal.pone.0269709
23.529296	3.282374	42.8268839641427	43.4883675381693	4.55879	12.501993	10.1371/journal.pone.0269709
23.529358	3.486864	42.5764464827314	44.299768328619	5.197644	11.85483	10.1371/journal.pone.0269709
23.529392	3.169348	42.649813313869	42.9517020518696	4.285192	12.291359	10.1371/journal.pone.0269709
23.529432	3.346123	44.557384762721	44.8719712915111	4.670001	11.568412	10.1371/journal.pone.0269709
23.529492	2.88382	46.3397501415594	47.3723970096017	5.2213	11.490536	10.1371/journal.pone.0269709
23.529542	3.044013	41.2266913448623	42.7774437264312	4.692334	12.146225	10.1371/journal.pone.0269709
23.529715	3.717546	47.5857392800609	52.4520110722699	3.964443	11.703067	10.1371/journal.pone.0269709
23.529959	3.513067	44.6814332956509	44.8555591188959	4.28431	12.132627	10.1371/journal.pone.0269709
23.53018	3.057779	43.005748881086	46.2435000478877	5.123051	11.420714	10.1371/journal.pone.0269709
23.530368	2.95654	43.0651296604924	43.4823668373452	4.901543	11.704238	10.1371/journal.pone.0269709
23.530511	2.506245	43.3784777971599	43.9091503416782	5.197533	11.670224	10.1371/journal.pone.0269709
23.530578	2.958706	42.5656156848303	43.2889272311209	4.333134	12.046013	10.1371/journal.pone.0269709
23.530604	3.85098	44.8355313149949	45.1351466651546	4.084502	12.539047	10.1371/journal.pone.0269709
23.530831	3.074499	42.0748708301466	43.2086223670106	5.03288	11.853503	10.1371/journal.pone.0269709
23.531026	3.524355	44.1203577213241	44.7750560882203	4.886049	12.391037	10.1371/journal.pone.0269709
23.531097	3.476383	42.8110808523096	43.3061631534996	4.900645	12.397438	10.1371/journal.pone.0269709
23.531269	3.114737	43.6143488752473	43.7406824246309	4.146803	12.092807	10.1371/journal.pone.0269709
23.531374	3.069326	42.6643649399798	44.920903273516	4.415723	11.350379	10.1371/journal.pone.0269709
23.531402	3.188501	45.6852482671755	47.5825592649587	5.349161	11.808253	10.1371/journal.pone.0269709
23.531493	3.496554	47.9449310914142	48.6433688710977	4.408152	12.035104	10.1371/journal.pone.0269709
23.531512	3.532915	44.2947507898574	44.6191664901731	4.720664	12.145961	10.1371/journal.pone.0269709
23.531584	2.864916	43.477980818159	46.3748090388419	5.092245	11.468637	10.1371/journal.pone.0269709
23.532144	2.932622	43.8970942854958	44.5699593191823	4.972383	12.085129	10.1371/journal.pone.0269709
23.532355	3.508343	43.2952856501079	43.7040864292013	4.477672	12.304684	10.1371/journal.pone.0269709
23.532508	2.724187	42.6191251903654	44.9950565431211	4.572485	11.851488	10.1371/journal.pone.0269709
23.53277	2.488021	42.9426573654355	43.3862066571796	5.597457	11.602201	10.1371/journal.pone.0269709
23.532799	3.061446	42.0472723467237	42.5561855131936	5.038236	12.248444	10.1371/journal.pone.0269709
23.532801	3.290525	43.645251396648	44.1713629005312	3.977967	11.537697	10.1371/journal.pone.0269709
23.532875	3.003744	42.6846858856098	44.6237326859917	5.451212	12.164486	10.1371/journal.pone.0269709
23.53296	3.445512	44.042607666885	44.8771264278406	4.478862	12.055439	10.1371/journal.pone.0269709
23.533063	2.735623	42.4852579302038	43.1484538215019	4.864079	11.802344	10.1371/journal.pone.0269709
23.533182	2.506309	42.3082477390472	42.6546915042092	4.962698	11.648719	10.1371/journal.pone.0269709
23.533322	2.602345	43.3383944017324	43.9774137215264	4.714758	12.372834	10.1371/journal.pone.0269709
23.533449	3.273968	44.321211777387	44.5807153996189	4.193049	12.017895	10.1371/journal.pone.0269709
23.533517	3.075429	39.546588693683	44.7946018191254	4.599489	12.57632	10.1371/journal.pone.0269709
23.533573	3.425342	43.3912938165285	44.0494768945158	4.995787	12.615803	10.1371/journal.pone.0269709
23.534042	2.90393	43.2217976169742	43.8121759683919	4.41025	11.975717	10.1371/journal.pone.0269709
23.534053	2.779838	42.4206598543067	42.4206598543067	5.160883	11.894733	10.1371/journal.pone.0269709
23.53426	2.52291	43.8918250532977	45.103672294224	5.099587	11.72693	10.1371/journal.pone.0269709
23.534289	3.131891	42.5860683368229	42.8302427453183	4.523302	12.171859	10.1371/journal.pone.0269709
23.534332	3.166711	43.1049952111947	44.051908942159	5.038709	11.969511	10.1371/journal.pone.0269709
23.534462	2.749342	43.1843403217752	44.0664378258468	5.327025	12.143765	10.1371/journal.pone.0269709
23.53455	3.807955	44.822092151831	46.1950473981717	4.031563	11.978034	10.1371/journal.pone.0269709
23.534871	2.799838	42.9094733437452	43.1039492285287	5.448071	12.232768	10.1371/journal.pone.0269709
23.534949	3.197718	42.2603092302651	43.1234348588893	4.033812	11.453676	10.1371/journal.pone.0269709
23.535236	2.827735	43.3354896216959	43.6938566308114	4.655967	11.233594	10.1371/journal.pone.0269709
23.535346	3.09054	43.8150938129842	44.3642018354292	4.886285	11.662215	10.1371/journal.pone.0269709
23.535458	3.486036	42.9807582467977	43.5364777635021	4.110937	12.275243	10.1371/journal.pone.0269709
23.535756	3.090816	42.0620132412464	42.6894802622184	4.025875	11.774233	10.1371/journal.pone.0269709
23.535774	2.485827	42.7292859816037	43.5016466823324	5.952667	12.410032	10.1371/journal.pone.0269709
23.536	3.624115	45.8334227367999	46.376535973695	4.299459	11.815506	10.1371/journal.pone.0269709
23.536297	2.954676	43.5125103301923	43.9256088902829	5.240158	12.557714	10.1371/journal.pone.0269709
23.536308	3.046808	42.0661077296193	42.6351315758058	4.602222	11.839839	10.1371/journal.pone.0269709
23.536343	3.467264	42.4665423414076	43.7654581219029	4.580019	12.678607	10.1371/journal.pone.0269709
23.536406	2.981503	43.2394676023645	43.9043179864218	4.847163	12.04422	10.1371/journal.pone.0269709
23.536688	2.932822	41.2307104411796	41.9140579253522	4.594146	12.046483	10.1371/journal.pone.0269709
23.536692	2.470548	42.1871044958954	42.7509955281825	5.022741	11.643604	10.1371/journal.pone.0269709
23.536894	3.016318	42.2796008254481	42.4650034896796	4.469067	12.169548	10.1371/journal.pone.0269709
23.537104	3.111805	43.3001959606498	44.2685420263896	4.393109	11.697737	10.1371/journal.pone.0269709
23.537196	3.35699	44.3716676055931	44.7953271638333	4.733077	11.744468	10.1371/journal.pone.0269709
23.537465	2.928512	41.7332905160077	43.1158544086823	4.70153	12.474059	10.1371/journal.pone.0269709
23.537626	3.793412	44.3916859304662	45.3805613877981	3.880028	12.122944	10.1371/journal.pone.0269709
23.537665	3.731438	41.4804909569457	41.9452191709164	3.647752	12.511159	10.1371/journal.pone.0269709
23.538177	2.901467	43.6227427654105	44.2622080087711	4.963387	12.039544	10.1371/journal.pone.0269709
23.538195	3.452546	43.6852487535142	43.6852487535142	4.083461	11.55184	10.1371/journal.pone.0269709
23.538757	3.295462	41.6656893233369	42.2597377391979	4.55215	12.270606	10.1371/journal.pone.0269709
23.538898	3.312886	45.7541752210028	46.3484748879843	4.602308	12.015007	10.1371/journal.pone.0269709
23.538942	3.415495	45.674070106382	46.0129787957197	4.398936	11.749574	10.1371/journal.pone.0269709
23.539035	3.268322	43.5462069769926	44.3924917104421	4.710525	12.209267	10.1371/journal.pone.0269709
23.539404	3.20577	43.310597942907	43.4909958175193	4.358404	11.789226	10.1371/journal.pone.0269709
23.539654	2.273036	39.7627009135643	40.8985019151405	5.298182	12.431469	10.1371/journal.pone.0269709
23.5397	3.104608	40.8005811453442	41.2414772196132	4.446152	11.707823	10.1371/journal.pone.0269709
23.539731	3.142308	42.4790817268584	43.5547039338351	4.591554	12.376374	10.1371/journal.pone.0269709
23.540197	2.779008	42.4958926932751	42.9366369735968	5.02435	12.230507	10.1371/journal.pone.0269709
23.540413	2.557035	42.3555456272762	42.9741580789444	4.845451	11.574686	10.1371/journal.pone.0269709
23.54051	3.11999	43.7724455373505	44.1202596702785	5.252129	12.339566	10.1371/journal.pone.0269709
23.540754	3.111207	41.3740347590928	42.0385573911631	4.857634	12.004082	10.1371/journal.pone.0269709
23.54077	3.113335	42.7300271307186	44.0824675210175	4.842653	11.749056	10.1371/journal.pone.0269709
23.540944	3.335808	43.946817449608	44.6333636972454	4.441326	12.437221	10.1371/journal.pone.0269709
23.541037	3.390392	45.5237661036107	47.2828606424893	4.940289	12.456276	10.1371/journal.pone.0269709
23.541117	3.503918	45.0527417430005	45.3323465432911	4.942069	12.420202	10.1371/journal.pone.0269709
23.541133	3.106959	42.9059221232723	43.684474097825	4.864079	12.290227	10.1371/journal.pone.0269709
23.541778	2.823208	43.0031624844233	43.8957012126919	5.030891	11.674067	10.1371/journal.pone.0269709
23.54187	3.015381	42.4685195021104	43.4546651962896	5.515261	11.925058	10.1371/journal.pone.0269709
23.541876	3.185296	42.9594709531606	43.6607445017216	4.394555	12.093942	10.1371/journal.pone.0269709
23.541971	3.306831	44.5377809707151	45.3233975493135	4.686679	11.87288	10.1371/journal.pone.0269709
23.542037	3.195197	45.8924365593155	46.6673561912579	4.139398	11.489502	10.1371/journal.pone.0269709
23.542243	3.583705	44.4995462364789	45.1567058109522	4.796673	12.458684	10.1371/journal.pone.0269709
23.542292	3.645267	42.2515586443497	42.5906148456876	3.453301	12.37887	10.1371/journal.pone.0269709
23.542296	2.962077	42.3992684461629	44.01231666751	5.205012	11.933346	10.1371/journal.pone.0269709
23.542566	3.053378	43.0097057932226	43.9394939498246	5.153626	12.235548	10.1371/journal.pone.0269709
23.542882	3.758941	42.3540094940748	42.5012602410722	4.20297	12.902529	10.1371/journal.pone.0269709
23.543036	2.908019	42.9321200567798	44.1411601604776	4.986174	11.660374	10.1371/journal.pone.0269709
23.543258	3.459826	41.1139530158272	41.6873302013282	4.607591	12.43707	10.1371/journal.pone.0269709
23.543266	3.562503	43.5530627287988	43.9968311852668	3.397048	12.010856	10.1371/journal.pone.0269709
23.543503	2.90787	41.0306011694268	41.9780975078443	4.881771	12.00777	10.1371/journal.pone.0269709
23.543576	2.967124	42.0497974258796	42.8187283408599	4.559094	11.923335	10.1371/journal.pone.0269709
23.543657	2.717678	42.0215778000565	42.2334024292653	4.996278	12.462316	10.1371/journal.pone.0269709
23.543748	2.909236	42.8006405765798	43.7107428961301	4.894394	12.537882	10.1371/journal.pone.0269709
23.543947	2.363034	40.6385661317106	43.4364220125748	5.258051	11.888453	10.1371/journal.pone.0269709
23.544205	3.154789	42.9565183302782	43.9823194985156	5.559933	12.3578	10.1371/journal.pone.0269709
23.544243	3.256286	42.0755737144728	43.8184500992245	4.328558	12.271514	10.1371/journal.pone.0269709
23.544269	2.855741	42.8576381009609	43.1561285154982	4.84686	11.661373	10.1371/journal.pone.0269709
23.544688	3.384386	45.292024859484	45.8087379998073	4.386545	11.767828	10.1371/journal.pone.0269709
23.545349	2.60906	43.1991429290043	43.6176970243684	5.040973	12.00136	10.1371/journal.pone.0269709
23.545499	3.255561	42.9668378762542	43.2763991163665	4.575535	11.723775	10.1371/journal.pone.0269709
23.545616	3.160349	42.1942774558163	42.7872814140417	4.352854	11.624226	10.1371/journal.pone.0269709
23.546042	3.074504	45.041161616229	46.6054779319265	4.930667	11.685581	10.1371/journal.pone.0269709
23.546053	3.200557	43.8906948735799	44.1875037477549	4.224502	11.631381	10.1371/journal.pone.0269709
23.546188	3.575464	43.7984053487262	44.5948174347634	4.62488	12.100458	10.1371/journal.pone.0269709
23.546373	3.295303	48.9605849157878	52.8033080685802	4.497438	12.132582	10.1371/journal.pone.0269709
23.546443	3.269013	43.6867020138469	44.5121175172658	4.894742	12.510167	10.1371/journal.pone.0269709
23.54649	2.752726	44.1024216345703	44.6332810605978	4.776024	12.113802	10.1371/journal.pone.0269709
23.546565	3.179358	43.0907631916786	43.646419771479	4.446091	12.100369	10.1371/journal.pone.0269709
23.5466	3.44329	42.7683801390486	43.3451514691502	4.281322	11.967445	10.1371/journal.pone.0269709
23.546608	3.050078	36.8241861691194	43.5543666898268	5.203052	13.226681	10.1371/journal.pone.0269709
23.546621	3.440303	43.8086727932176	44.884867322992	4.476355	11.997661	10.1371/journal.pone.0269709
23.546627	2.957053	44.0638315845106	44.8737313032768	5.102099	11.770304	10.1371/journal.pone.0269709
23.546716	3.118284	43.78148537413	45.4647528273351	4.619119	12.005074	10.1371/journal.pone.0269709
23.546728	3.299352	44.1161419198639	44.8371097693486	5.341096	11.962331	10.1371/journal.pone.0269709
23.546762	3.113272	42.6062394470657	43.5559630242783	4.451516	12.228021	10.1371/journal.pone.0269709
23.546881	2.645829	43.183726989791	43.9519167333216	4.960408	12.090799	10.1371/journal.pone.0269709
23.547005	3.603242	43.9346034404114	45.0200609391545	4.363129	12.841675	10.1371/journal.pone.0269709
23.547088	3.336035	43.429021730081	45.0886864403157	4.758219	11.914432	10.1371/journal.pone.0269709
23.547181	3.380764	43.9767547344071	44.3281216158763	4.615316	11.70057	10.1371/journal.pone.0269709
23.54751	3.110387	43.4926715814889	43.8335882175315	5.222108	12.482386	10.1371/journal.pone.0269709
23.54756	3.075686	41.1795331253655	41.6020089271132	4.810613	12.269283	10.1371/journal.pone.0269709
23.547947	3.373442	44.6408908179045	45.5361794052611	4.34464	12.174342	10.1371/journal.pone.0269709
23.547948	2.461012	41.7519695486495	43.5483646201989	4.544049	12.016406	10.1371/journal.pone.0269709
23.548111	3.400991	43.6513027876821	43.8197756894896	5.096883	12.278947	10.1371/journal.pone.0269709
23.548115	3.831207	43.4293235049665	45.0995678191934	4.447399	11.802284	10.1371/journal.pone.0269709
23.548136	3.085027	41.7065247170166	42.3015025493706	4.518984	12.543856	10.1371/journal.pone.0269709
23.548238	3.115546	42.1198870513109	42.3363121371621	4.742166	12.282811	10.1371/journal.pone.0269709
23.548518	3.212589	44.472813340948	44.472813340948	4.900437	12.139271	10.1371/journal.pone.0269709
23.548577	3.140663	42.9202615300037	43.3098420749919	4.3897	12.398827	10.1371/journal.pone.0269709
23.548735	3.24172	45.1181071730839	45.7890180433152	4.385399	12.143862	10.1371/journal.pone.0269709
23.548796	3.408219	45.6327004336932	46.6083548963147	4.049563	11.940414	10.1371/journal.pone.0269709
23.548885	3.08699	43.699785709199	44.4491505668551	4.559422	11.741828	10.1371/journal.pone.0269709
23.548974	2.928703	42.5578705075597	45.4813564844892	4.763576	12.334125	10.1371/journal.pone.0269709
23.549029	2.848662	39.4392774771109	44.2139293921233	4.864584	11.970052	10.1371/journal.pone.0269709
23.54903	3.023406	42.5120529542728	43.1866667212631	4.118014	12.008252	10.1371/journal.pone.0269709
23.549073	2.468475	42.6444512872117	43.8447094440335	5.651901	12.524213	10.1371/journal.pone.0269709
23.549165	2.846496	42.5254068830931	43.231320226878	5.003729	12.02388	10.1371/journal.pone.0269709
23.549216	2.686566	42.8843764783198	43.4788657929154	5.016338	12.097145	10.1371/journal.pone.0269709
23.549267	3.77791	44.7853943616051	45.6837270232849	3.417538	11.455977	10.1371/journal.pone.0269709
23.549304	3.710461	43.007360056599	43.7794124686102	4.081149	12.52081	10.1371/journal.pone.0269709
23.549595	3.29093	43.2933418303732	43.6813927103456	4.110632	11.468775	10.1371/journal.pone.0269709
23.549598	3.200489	44.5261174373379	45.7920125433481	4.669042	11.945871	10.1371/journal.pone.0269709
23.549601	4.312325	44.9067436623279	45.0455019630496	3.880289	12.171547	10.1371/journal.pone.0269709
23.549731	3.009707	41.0575600228073	42.8891449670891	4.203543	11.579586	10.1371/journal.pone.0269709
23.549754	3.485951	44.0909216204505	46.2082787162888	4.208699	11.903238	10.1371/journal.pone.0269709
23.549817	2.688565	42.9381719585366	43.431117475575	4.848572	12.160445	10.1371/journal.pone.0269709
23.549871	3.215788	43.8613534171113	44.335982939251	4.690615	11.605483	10.1371/journal.pone.0269709
23.549906	2.860858	40.308215124765	41.7130196159955	4.871866	11.63085	10.1371/journal.pone.0269709
23.550107	2.405869	42.2780225309917	42.9829642274758	5.284091	12.087865	10.1371/journal.pone.0269709
23.550402	2.94534	43.5749593881379	44.149873580925	4.802744	11.822922	10.1371/journal.pone.0269709
23.550419	2.420023	42.8547919656979	43.7215016774807	5.541005	12.150069	10.1371/journal.pone.0269709
23.55055	3.163737	43.2304840622975	44.5040821122073	4.898001	12.327402	10.1371/journal.pone.0269709
23.550638	2.68684	44.5507090690855	44.7247341694319	5.181429	11.817466	10.1371/journal.pone.0269709
23.550894	3.492006	44.6397217338306	44.7728405163562	4.689305	12.013069	10.1371/journal.pone.0269709
23.550946	3.699233	43.2764379606296	44.5920658361224	4.251116	12.159545	10.1371/journal.pone.0269709
23.551158	3.184009	43.4690378737033	44.6181047180969	4.598393	12.041623	10.1371/journal.pone.0269709
23.551175	3.162951	43.7736491192482	44.2738091755535	4.314566	11.9552	10.1371/journal.pone.0269709
23.551345	3.676547	44.313931709277	45.2978970904255	4.447436	12.100949	10.1371/journal.pone.0269709
23.551471	3.380387	41.6689198749266	42.9173852414551	4.208694	13.043502	10.1371/journal.pone.0269709
23.551481	3.228751	45.8835208417227	46.4807656394349	4.232921	11.896856	10.1371/journal.pone.0269709
23.551606	2.845349	44.1450169693445	44.4945478688166	5.138241	12.360387	10.1371/journal.pone.0269709
23.551736	2.339888	43.5623045504603	44.4938029031317	5.213754	11.320467	10.1371/journal.pone.0269709
23.551803	3.12044	45.3612326642809	45.7543116829805	4.661577	12.202115	10.1371/journal.pone.0269709
23.551891	2.261558	42.2786209979057	43.2945414242172	5.358684	12.04114	10.1371/journal.pone.0269709
23.552618	3.095127	42.6152451967568	44.6818887822113	5.062114	11.989274	10.1371/journal.pone.0269709
23.553013	3.219617	43.3926662151258	44.8147358818644	4.623232	12.154632	10.1371/journal.pone.0269709
23.553048	3.226448	42.9187933193687	43.2682378186449	4.425404	12.013624	10.1371/journal.pone.0269709
23.55347	2.068074	41.5761282313737	44.3652923810793	5.203502	11.803741	10.1371/journal.pone.0269709
23.553544	2.351492	42.0660500552343	42.7538116448208	4.653465	11.500774	10.1371/journal.pone.0269709
23.553679	2.99228	42.9699286890161	44.8629586157484	4.792777	12.093066	10.1371/journal.pone.0269709
23.554423	2.712625	42.4314063314447	43.4037545855263	4.736768	11.747347	10.1371/journal.pone.0269709
23.554431	3.04049	43.0824627697313	43.9533992386881	4.3945	11.866955	10.1371/journal.pone.0269709
23.55445	3.136981	44.6438728500172	44.9546677130781	5.023141	12.118511	10.1371/journal.pone.0269709
23.554493	3.018597	43.539510654602	43.7264128392668	4.819558	12.296518	10.1371/journal.pone.0269709
23.554544	3.914665	45.2547905045125	47.2881672255311	3.958406	11.702806	10.1371/journal.pone.0269709
23.55478	2.314948	45.0747098290513	45.5254240946174	5.527264	11.68683	10.1371/journal.pone.0269709
23.554796	3.444995	41.9149376392663	42.9854058497342	4.860521	12.230272	10.1371/journal.pone.0269709
23.554816	2.907399	43.9693525144803	44.1694841344522	4.848827	11.797183	10.1371/journal.pone.0269709
23.554857	3.216842	43.6677324181094	44.1900089204898	4.154511	11.447579	10.1371/journal.pone.0269709
23.555189	3.761587	49.0310234902912	53.9872590068744	3.963235	11.713983	10.1371/journal.pone.0269709
23.555336	3.210179	43.3562935417621	44.5975222277354	4.995938	12.056597	10.1371/journal.pone.0269709
23.555637	3.663906	43.7398831270323	44.0901613098971	4.090315	11.969944	10.1371/journal.pone.0269709
23.55566	3.108085	42.6163859814693	43.3819571162606	4.670169	12.2255	10.1371/journal.pone.0269709
23.555996	2.975515	42.2560022616664	43.0008503338522	4.992054	12.647517	10.1371/journal.pone.0269709
23.556155	3.130784	43.383568720794	44.1750630918068	4.646772	12.009568	10.1371/journal.pone.0269709
23.556613	3.177342	41.6978525420617	41.9018498518289	4.794045	12.219843	10.1371/journal.pone.0269709
23.556887	3.469957	43.6764916557195	44.7046749566133	3.591487	11.864932	10.1371/journal.pone.0269709
23.55697	2.818246	43.1256775523118	43.3697150628996	4.756078	11.988606	10.1371/journal.pone.0269709
23.557145	3.130653	41.6534352729682	42.7631345542346	5.149322	12.095946	10.1371/journal.pone.0269709
23.557226	3.167699	43.4496358856143	44.0166504228924	4.882584	12.574787	10.1371/journal.pone.0269709
23.557325	2.657523	44.0089650499707	44.6007224391983	4.960206	11.862396	10.1371/journal.pone.0269709
23.557418	3.567411	43.5151359180765	44.0019535563617	4.108499	12.250029	10.1371/journal.pone.0269709
23.557451	3.524948	42.9896163835912	43.8017022314858	4.571412	12.373038	10.1371/journal.pone.0269709
23.557472	3.45487	43.0809504461846	43.7098880832599	3.728416	11.984166	10.1371/journal.pone.0269709
23.557563	3.863512	44.0305988526735	44.5710717764616	3.373214	12.200954	10.1371/journal.pone.0269709
23.5582	3.370312	43.9930403661889	43.9930403661889	4.141408	11.962318	10.1371/journal.pone.0269709
23.558249	2.750688	44.5914472150891	44.8771264278406	4.834497	12.060747	10.1371/journal.pone.0269709
23.558289	3.019624	43.511792275864	44.063377106001	5.234416	11.791846	10.1371/journal.pone.0269709
23.558454	2.895912	43.3136883832303	43.6114577055437	4.993805	12.12323	10.1371/journal.pone.0269709
23.558509	2.9646	41.7874478678373	42.6538774965472	3.933904	11.541266	10.1371/journal.pone.0269709
23.558607	3.302065	42.6920182623172	42.96803585533	4.459902	12.051332	10.1371/journal.pone.0269709
23.558711	3.601561	42.6777985539624	43.2398166068057	4.377454	12.593988	10.1371/journal.pone.0269709
23.558832	3.439922	44.2211824311797	45.2300036143799	4.327279	12.00163	10.1371/journal.pone.0269709
23.558886	3.007582	43.7001817927563	44.0416823531177	5.430018	11.602875	10.1371/journal.pone.0269709
23.558912	2.649361	43.7460061516606	44.276457741696	5.271225	11.821247	10.1371/journal.pone.0269709
23.558945	2.944403	42.8912488889578	43.4081926371988	4.881805	12.076421	10.1371/journal.pone.0269709
23.559174	2.791658	42.8517231344455	43.6274343785217	4.8363	12.404547	10.1371/journal.pone.0269709
23.559233	2.99191	45.3144581720027	45.8517855636298	4.903959	11.82818	10.1371/journal.pone.0269709
23.559482	3.669406	43.7972060886292	44.7134878931773	4.831199	11.938865	10.1371/journal.pone.0269709
23.559599	3.261859	44.4029052524887	44.8407197845626	4.601836	11.739087	10.1371/journal.pone.0269709
23.559768	2.786498	43.4214340292042	44.2718926476782	4.778952	11.909054	10.1371/journal.pone.0269709
23.559881	3.261954	43.0924412665986	44.5052382335733	4.885007	12.336728	10.1371/journal.pone.0269709
23.560022	2.826584	41.3025313128257	42.0456956357565	4.585443	10.07885	10.1371/journal.pone.0269709
23.560162	2.51606	42.321564134788	42.7053990506368	4.980121	11.75525	10.1371/journal.pone.0269709
23.560172	3.024811	43.2507771043329	43.7423151232671	4.890873	11.555336	10.1371/journal.pone.0269709
23.560408	3.06062	43.7561355825672	44.756067497189	4.519777	11.805421	10.1371/journal.pone.0269709
23.560471	3.039666	42.6042440643767	43.4401230996555	4.535663	11.992555	10.1371/journal.pone.0269709
23.560475	3.56462	42.8079368324816	43.3171851145467	4.187919	11.727132	10.1371/journal.pone.0269709
23.560861	3.146002	42.0096416795393	43.3512981112706	4.393871	12.002108	10.1371/journal.pone.0269709
23.561018	3.394837	42.3283847375509	43.5836420454171	4.205167	12.258404	10.1371/journal.pone.0269709
23.561091	3.555127	42.4972464932217	42.8493510767312	4.061815	12.594287	10.1371/journal.pone.0269709
23.561162	3.055475	41.9817840106249	42.4234806108981	4.228706	12.001823	10.1371/journal.pone.0269709
23.561424	3.825861	45.1574429300236	46.3660170478572	4.120679	11.825856	10.1371/journal.pone.0269709
23.56161	3.076064	41.529465617294	41.9598520675888	4.676237	12.163636	10.1371/journal.pone.0269709
23.561715	3.511183	45.4118430319126	45.6347859573042	4.123538	11.629835	10.1371/journal.pone.0269709
23.561875	2.758772	44.1303092848209	44.3816920194617	5.329482	11.45519	10.1371/journal.pone.0269709
23.561891	3.000171	42.9825044014085	44.2408505988442	4.727285	11.954363	10.1371/journal.pone.0269709
23.561911	3.328348	45.3951557517882	45.6993338594286	4.857663	11.580866	10.1371/journal.pone.0269709
23.561923	3.167488	43.9502282872524	44.1459408559499	5.318632	11.817983	10.1371/journal.pone.0269709
23.562188	3.118117	42.9054312173815	44.0868784517577	4.920555	12.442153	10.1371/journal.pone.0269709
23.562384	2.999376	42.7448013772565	43.0410360251559	4.571883	12.035764	10.1371/journal.pone.0269709
23.562392	3.540431	44.5401320446652	45.3446251974507	4.363584	11.749871	10.1371/journal.pone.0269709
23.562434	2.898738	42.6046420503146	42.6046420503146	4.182217	11.934417	10.1371/journal.pone.0269709
23.562576	3.337343	44.4279750123905	45.4116658331103	4.523074	11.693565	10.1371/journal.pone.0269709
23.562594	3.341589	43.5860116668453	43.9461879904639	4.581883	11.783959	10.1371/journal.pone.0269709
23.562618	3.584069	44.4261152896524	44.7159641954306	4.257757	12.024147	10.1371/journal.pone.0269709
23.562642	3.412861	42.1202812960866	42.6457768487387	4.584641	12.617239	10.1371/journal.pone.0269709
23.562654	3.485394	42.9650109500309	45.4439694034843	4.69364	12.365533	10.1371/journal.pone.0269709
23.562843	3.250302	42.8134323814163	43.7731892523137	4.586173	12.424197	10.1371/journal.pone.0269709
23.562917	2.703282	41.8154056131514	42.2021124814467	4.691224	12.270414	10.1371/journal.pone.0269709
23.562957	3.561634	44.0369357025509	44.7274962382519	4.477731	12.272104	10.1371/journal.pone.0269709
23.563173	3.791618	43.8472214697823	44.5587789706328	3.547737	11.453296	10.1371/journal.pone.0269709
23.56318	3.393463	44.4890579985724	44.7691820358716	4.531393	11.61377	10.1371/journal.pone.0269709
23.563896	2.888005	44.1923407799064	45.581061291874	4.707369	11.851383	10.1371/journal.pone.0269709
23.564394	3.274125	44.1596015665602	44.3567269177779	4.357837	11.625666	10.1371/journal.pone.0269709
23.564437	3.285994	43.6458383984059	43.9006230376422	3.957235	12.013341	10.1371/journal.pone.0269709
23.564531	3.173183	43.431346622682	44.7628523764897	4.680711	12.603527	10.1371/journal.pone.0269709
23.564674	3.29915	41.574683961571	42.5966783678164	4.370902	12.723819	10.1371/journal.pone.0269709
23.564715	3.660959	45.6833189019165	46.7743377273493	4.848575	11.069162	10.1371/journal.pone.0269709
23.564767	3.206269	42.7226492447712	43.2617708869432	5.002891	12.394922	10.1371/journal.pone.0269709
23.564807	2.98738	41.0564212546964	42.2392377863836	4.342853	11.865821	10.1371/journal.pone.0269709
23.565015	3.1828	42.1819688893294	42.8176744763145	4.674172	12.240189	10.1371/journal.pone.0269709
23.565072	3.480214	43.0704990690391	44.0253606948885	4.736755	12.064065	10.1371/journal.pone.0269709
23.565087	2.825301	42.9950217497483	43.8808282516084	5.085671	12.13714	10.1371/journal.pone.0269709
23.565237	2.416448	41.3518261150198	42.1510762012776	5.229094	11.50509	10.1371/journal.pone.0269709
23.565391	3.226185	44.9571648133658	46.96580708339	4.795045	11.559743	10.1371/journal.pone.0269709
23.566072	3.341816	44.0047762458176	44.7379608159091	4.271079	11.920524	10.1371/journal.pone.0269709
23.566096	2.1861	41.4699761059213	41.8188615084454	5.371898	12.011703	10.1371/journal.pone.0269709
23.566242	3.188537	43.5731535149979	44.5821640697611	4.218963	11.843659	10.1371/journal.pone.0269709
23.566454	3.215327	42.0520451062073	42.5484384029724	4.124733	11.474994	10.1371/journal.pone.0269709
23.566455	2.634459	42.4003018147706	42.7339009999226	5.090134	12.001087	10.1371/journal.pone.0269709
23.566599	3.247436	43.0054968033218	43.1581041840471	4.398408	12.054937	10.1371/journal.pone.0269709
23.566946	3.105339	40.845174399818	41.5464537978198	4.604636	12.709559	10.1371/journal.pone.0269709
23.567189	3.41308	42.8735300730819	43.1174407940048	4.808513	12.195959	10.1371/journal.pone.0269709
23.567352	3.355104	42.7616066403517	43.4239145468827	4.370634	12.30353	10.1371/journal.pone.0269709
23.56746	3.701539	42.29586199844	42.4078725094956	4.309092	12.76954	10.1371/journal.pone.0269709
23.567488	3.125864	44.3289483794322	45.0341659205451	4.999555	12.091699	10.1371/journal.pone.0269709
23.567507	3.092902	41.1847642486471	43.3244305372666	4.801304	11.906856	10.1371/journal.pone.0269709
23.567572	3.269148	43.7643628155151	44.2882639774745	4.694275	12.091612	10.1371/journal.pone.0269709
23.567587	2.911934	42.4053042439229	42.9600451214127	4.491355	12.0188	10.1371/journal.pone.0269709
23.567588	2.689872	43.0628547980505	43.5346863096891	5.313794	12.248857	10.1371/journal.pone.0269709
23.568119	3.301683	42.9517567141232	44.3622366559049	4.97283	11.819561	10.1371/journal.pone.0269709
23.568212	3.821911	44.7325530120516	45.536333001604	4.2946	12.151224	10.1371/journal.pone.0269709
23.568252	3.44487	41.8389812858886	42.6418489000298	4.228701	12.122837	10.1371/journal.pone.0269709
23.568789	3.080724	42.9425043763183	43.8824200784111	5.412471	12.278271	10.1371/journal.pone.0269709
23.568945	2.924857	42.6162030213183	43.3942339799096	4.398901	11.686308	10.1371/journal.pone.0269709
23.569032	3.900955	43.6263854447384	44.114014140012	3.415696	12.173928	10.1371/journal.pone.0269709
23.569041	2.709134	41.6615335542608	42.6333381335314	5.235169	11.70382	10.1371/journal.pone.0269709
23.569378	3.018118	42.0781913783469	42.5815227985258	4.382238	12.302154	10.1371/journal.pone.0269709
23.569549	3.19521	43.2374955561463	43.5469711178424	4.642299	12.040274	10.1371/journal.pone.0269709
23.569695	3.8402	40.7662410590574	42.6587188733548	4.017319	12.765695	10.1371/journal.pone.0269709
23.570173	3.450834	43.4466882102166	43.6405615939007	4.23061	12.148221	10.1371/journal.pone.0269709
23.570321	3.091115	40.494087863172	43.1377215537402	4.754917	11.728009	10.1371/journal.pone.0269709
23.570323	2.656727	41.5088153039743	41.8707581820424	5.607938	11.918699	10.1371/journal.pone.0269709
23.570353	3.174509	42.1213431653909	42.5939420434642	4.513591	12.090991	10.1371/journal.pone.0269709
23.570538	3.006884	41.6559081284192	42.7424844464848	4.497018	12.362322	10.1371/journal.pone.0269709
23.570605	3.100143	42.5951515737426	42.7800572682367	4.531354	12.390741	10.1371/journal.pone.0269709
23.570749	3.723771	44.9801067981001	46.5601178033061	4.162878	11.944621	10.1371/journal.pone.0269709
23.571316	3.125962	43.6351619504491	44.2800070848011	4.540183	11.992108	10.1371/journal.pone.0269709
23.571408	2.764878	42.5483257580504	43.3707795573148	5.584451	12.276632	10.1371/journal.pone.0269709
23.571697	2.846314	43.743329952244	44.0741663093939	4.975721	12.078953	10.1371/journal.pone.0269709
23.572149	3.574324	44.5331148241833	45.0197786894376	3.816852	12.118355	10.1371/journal.pone.0269709
23.572413	2.526739	42.4739442802258	43.3816671516844	4.934001	12.11698	10.1371/journal.pone.0269709
23.572661	2.708244	40.7808068485656	44.452534439848	4.707121	11.886428	10.1371/journal.pone.0269709
23.572755	3.27799	43.2100717492039	44.0875119477157	4.492264	12.509734	10.1371/journal.pone.0269709
23.573003	2.247688	42.1649575595647	43.3090806758988	5.271127	11.82407	10.1371/journal.pone.0269709
23.573063	3.732967	44.3760082393428	44.6755069015385	4.11272	12.133834	10.1371/journal.pone.0269709
23.573307	3.429369	44.2596482098907	45.0380962243263	4.207474	12.164661	10.1371/journal.pone.0269709
23.573563	3.210121	43.5505786742817	43.7802416072628	4.128436	11.819683	10.1371/journal.pone.0269709
23.573583	3.389711	44.3934785388113	45.2968210087059	4.608792	12.278322	10.1371/journal.pone.0269709
23.573741	2.829784	42.555160629655	44.6169545220374	5.093616	11.78047	10.1371/journal.pone.0269709
23.573798	3.097498	42.2290375370474	42.2290375370474	4.700331	12.61389	10.1371/journal.pone.0269709
23.573848	3.193672	41.5888544334643	42.6921856729326	4.599925	12.252564	10.1371/journal.pone.0269709
23.574016	3.265864	43.7285543832272	45.8531747379576	4.203062	11.76724	10.1371/journal.pone.0269709
23.574138	3.130261	42.6725589779018	43.120613914888	4.296536	11.93558	10.1371/journal.pone.0269709
23.574326	3.154302	43.3965384092153	43.5991984464992	4.684294	12.152901	10.1371/journal.pone.0269709
23.574655	3.052283	43.1884904400517	44.6405188299661	4.991339	12.161445	10.1371/journal.pone.0269709
23.57491	3.111458	43.2681546125648	44.6541329020781	5.333128	11.99118	10.1371/journal.pone.0269709
23.57501	2.931858	40.6687950203561	41.2101246255221	4.597744	12.215309	10.1371/journal.pone.0269709
23.575018	2.761477	41.99560110077	43.2576454844337	5.208468	11.829664	10.1371/journal.pone.0269709
23.575173	3.50033	44.3038739044801	44.7757986211442	4.366308	12.028075	10.1371/journal.pone.0269709
23.575175	3.052048	42.9359432619638	43.5680629961918	4.927355	12.238675	10.1371/journal.pone.0269709
23.575203	3.229627	42.3284325160622	43.0304064964567	4.413218	12.587421	10.1371/journal.pone.0269709
23.575217	2.794241	43.0892997969632	44.7475759409454	4.76833	12.008135	10.1371/journal.pone.0269709
23.575494	2.500521	43.2668011719342	43.9194183429353	5.561282	12.031712	10.1371/journal.pone.0269709
23.575553	3.318346	44.2034248158682	44.5548554099232	4.197479	11.886122	10.1371/journal.pone.0269709
23.575613	2.856743	43.2627191753446	43.8388947246937	4.608771	12.077296	10.1371/journal.pone.0269709
23.575636	3.276044	43.4654270198094	44.5054905929239	4.518626	12.053883	10.1371/journal.pone.0269709
23.57582	3.371199	42.3266010836362	42.9458430650735	5.20919	12.357479	10.1371/journal.pone.0269709
23.575918	3.308443	42.8427259398425	43.1055952978501	4.192108	11.968274	10.1371/journal.pone.0269709
23.575968	2.94294	43.2446533912201	43.6229119166163	4.232619	11.979371	10.1371/journal.pone.0269709
23.575996	3.023801	42.2836371344799	44.4824848403692	4.445931	12.233429	10.1371/journal.pone.0269709
23.576132	3.577097	45.642778115647	47.1295848532915	4.277989	11.575783	10.1371/journal.pone.0269709
23.576143	3.505934	42.0782123629404	42.969666089409	4.287037	12.451686	10.1371/journal.pone.0269709
23.576243	2.981862	42.80268154044	43.8026913931021	4.531751	12.015959	10.1371/journal.pone.0269709
23.576605	3.100892	43.7451896493308	44.2793738542302	4.364131	11.861429	10.1371/journal.pone.0269709
23.576638	3.5352	43.0117722264767	43.2465872996754	3.630556	12.025926	10.1371/journal.pone.0269709
23.576656	2.967978	42.8758557862016	43.2318684582978	4.729686	11.969629	10.1371/journal.pone.0269709
23.576782	3.368119	43.4575300182084	44.6950190678884	4.370495	12.025453	10.1371/journal.pone.0269709
23.576831	3.566726	42.0005921150142	42.6484767227773	4.525224	12.779122	10.1371/journal.pone.0269709
23.57692	3.436646	43.2000165888064	43.8506567464138	4.784333	12.780958	10.1371/journal.pone.0269709
23.576929	2.612501	42.728566496474	42.9423404606167	4.902027	11.999114	10.1371/journal.pone.0269709
23.576935	2.937498	42.7279389953908	43.0417386260771	4.819868	11.841364	10.1371/journal.pone.0269709
23.577015	3.149262	44.5388095350267	45.516116346476	3.659509	11.427639	10.1371/journal.pone.0269709
23.577039	3.624083	42.7762346647199	44.3560448549354	3.335461	12.159748	10.1371/journal.pone.0269709
23.577043	3.212787	42.7159064416599	43.3145166517044	3.833912	12.008215	10.1371/journal.pone.0269709
23.577694	3.200273	43.6742760843158	44.0486662716426	4.598788	12.023868	10.1371/journal.pone.0269709
23.577765	3.397762	44.4910051051945	46.109643951576	4.169746	11.834007	10.1371/journal.pone.0269709
23.577971	3.896829	42.8859513247629	44.0178904357536	3.49989	12.189678	10.1371/journal.pone.0269709
23.578008	3.426112	42.4203612706501	42.9522705461073	4.329194	11.797413	10.1371/journal.pone.0269709
23.57811	3.662224	44.504856765569	44.807822237611	4.270506	11.986395	10.1371/journal.pone.0269709
23.578271	2.941355	44.1900320642873	44.667152292358	5.143636	12.22194	10.1371/journal.pone.0269709
23.578507	3.213474	43.499684288958	44.8474528839304	4.668915	12.274998	10.1371/journal.pone.0269709
23.578619	3.915097	43.1068230501315	44.5891673029156	3.459554	11.859786	10.1371/journal.pone.0269709
23.578714	2.987471	42.785513116834	43.0561085519127	4.450861	11.78588	10.1371/journal.pone.0269709
23.578832	3.32734	41.4496496061546	41.9590434979147	4.387936	12.715138	10.1371/journal.pone.0269709
23.578889	3.138571	44.8568349256513	46.0591705446214	4.84493	11.872401	10.1371/journal.pone.0269709
23.578916	3.018065	40.727166359433	40.920087252538	4.733322	12.398065	10.1371/journal.pone.0269709
23.579022	3.926676	44.7571833290035	45.5337158615181	4.048977	12.449185	10.1371/journal.pone.0269709
23.579127	3.392466	44.3247682996612	45.4956784497553	4.544918	12.033009	10.1371/journal.pone.0269709
23.579136	2.797386	42.580029322816	45.4803084413878	4.857371	12.124608	10.1371/journal.pone.0269709
23.579431	2.98394	41.8345938251396	43.9797977007492	5.463552	12.467139	10.1371/journal.pone.0269709
23.579587	3.058252	42.4097482858922	43.4785633291362	4.538783	12.20001	10.1371/journal.pone.0269709
23.57965	3.319194	44.8847419672603	45.4142384065859	4.774016	12.299364	10.1371/journal.pone.0269709
23.579854	3.209869	43.9405637151193	44.6898997648583	4.761928	11.889426	10.1371/journal.pone.0269709
23.579866	3.035124	42.8037943819861	42.9211457796687	4.798223	12.456715	10.1371/journal.pone.0269709
23.579905	3.041575	42.9641413002133	44.0170752342458	4.925206	12.180575	10.1371/journal.pone.0269709
23.580372	2.591345	41.7858957558901	42.1606384032573	4.862559	11.894495	10.1371/journal.pone.0269709
23.5804	3.10731	44.3847095661871	44.9166646149178	4.760905	11.349448	10.1371/journal.pone.0269709
23.580401	3.584311	42.4454409446205	43.0715599191761	4.607236	12.730793	10.1371/journal.pone.0269709
23.580433	3.506863	43.4540105927359	43.862510588735	4.409712	11.916827	10.1371/journal.pone.0269709
23.580823	3.005189	43.7803665486867	43.9953514837514	5.200011	12.154701	10.1371/journal.pone.0269709
23.58092	3.143614	43.412726527607	43.5961347085686	4.218056	11.680185	10.1371/journal.pone.0269709
23.581148	3.307226	44.2547964331814	44.8752289135288	4.416067	11.991958	10.1371/journal.pone.0269709
23.581252	2.981024	42.2996098283989	43.0172434779805	4.937582	11.963027	10.1371/journal.pone.0269709
23.581282	3.053122	43.7648678981776	43.9411243615843	4.948373	11.930096	10.1371/journal.pone.0269709
23.581363	3.639396	43.4147313451402	43.7057673353584	4.60999	12.305774	10.1371/journal.pone.0269709
23.581524	2.525677	42.5657230529019	42.7508276560234	5.115304	12.063119	10.1371/journal.pone.0269709
23.581612	2.943963	44.833768342657	45.5911408105686	4.8443	11.757187	10.1371/journal.pone.0269709
23.581967	2.999435	42.7162848906615	42.9918889909937	5.137554	12.074786	10.1371/journal.pone.0269709
23.582	3.34597	45.9865964400243	46.7821828497211	4.469043	11.628907	10.1371/journal.pone.0269709
23.582015	3.025079	42.9276859916722	43.3128490293751	3.91125	11.530332	10.1371/journal.pone.0269709
23.582116	3.519302	43.7790887723176	44.2985356413549	4.537011	12.203995	10.1371/journal.pone.0269709
23.582225	3.245733	40.2174530876816	41.2880501495056	4.343798	12.760935	10.1371/journal.pone.0269709
23.582247	2.939368	42.3172340603204	42.6466067137511	4.448126	11.745979	10.1371/journal.pone.0269709
23.582353	3.541969	44.1196367679327	44.7949823248954	4.199943	11.760721	10.1371/journal.pone.0269709
23.582726	2.998117	41.5764765100299	42.7261431458721	4.876008	12.186368	10.1371/journal.pone.0269709
23.582758	2.708633	43.0300224610342	44.7445325827035	4.918937	12.179188	10.1371/journal.pone.0269709
23.58288	2.922737	43.0066202161188	44.5149649419921	5.288005	12.168041	10.1371/journal.pone.0269709
23.582907	2.731257	41.6077582997307	42.666150206087	4.948029	12.185263	10.1371/journal.pone.0269709
23.58304	3.861393	45.3944108518332	45.7224327260446	4.258952	12.541457	10.1371/journal.pone.0269709
23.583095	3.060747	42.6300263169362	43.0444065228537	4.906986	12.436481	10.1371/journal.pone.0269709
23.583193	3.229237	42.9141546521868	43.485969300323	4.443333	11.519945	10.1371/journal.pone.0269709
23.583229	2.842886	43.5473812927418	43.8541381479417	4.923528	12.141836	10.1371/journal.pone.0269709
23.583435	2.741671	42.2465659800609	42.2465659800609	4.419139	11.873154	10.1371/journal.pone.0269709
23.583568	3.438696	44.7270338939475	45.4489201942547	4.299213	12.119662	10.1371/journal.pone.0269709
23.58374	3.247848	41.241517536321	42.4305368110365	4.41013	12.328612	10.1371/journal.pone.0269709
23.583842	2.407517	43.5919565542541	44.5667458656255	5.756316	11.861731	10.1371/journal.pone.0269709
23.58387	3.271795	45.7168648227486	46.6498174437144	4.561204	11.979024	10.1371/journal.pone.0269709
23.583874	3.548679	43.5426338507015	44.5051736769898	4.135746	11.947017	10.1371/journal.pone.0269709
23.584157	3.094907	41.9161661772928	43.7257386929127	4.40324	11.982503	10.1371/journal.pone.0269709
23.584253	3.723407	44.3614261429574	44.8625829176843	4.774465	12.551553	10.1371/journal.pone.0269709
23.584299	2.374939	42.4204092570257	43.629199633644	5.52176	12.266277	10.1371/journal.pone.0269709
23.584318	3.498749	42.6317494743663	45.0237785582492	4.308109	12.7444	10.1371/journal.pone.0269709
23.584526	3.27573	42.8939908378436	43.518199504447	4.153108	11.983237	10.1371/journal.pone.0269709
23.584623	3.140968	42.6950264532059	43.7676772785453	4.741743	11.790141	10.1371/journal.pone.0269709
23.584643	3.121259	41.9313466447655	42.251484591979	4.970621	12.359731	10.1371/journal.pone.0269709
23.58471	3.548232	44.1316134164812	46.1094171687698	4.244556	12.167026	10.1371/journal.pone.0269709
23.584891	3.185894	42.244006639381	42.244006639381	4.288442	12.350413	10.1371/journal.pone.0269709
23.584928	3.6402	42.360728905769	43.6571017298431	4.329772	12.011493	10.1371/journal.pone.0269709
23.585036	2.702458	41.5072480878994	42.6514248798462	5.024008	12.431259	10.1371/journal.pone.0269709
23.585079	3.310884	42.39736164045	43.0292160089593	4.982056	12.416735	10.1371/journal.pone.0269709
23.585098	3.541728	45.0157074808637	45.6832632495676	4.449107	12.341517	10.1371/journal.pone.0269709
23.585125	3.313509	43.0207528287579	43.5744474275906	4.862837	12.405862	10.1371/journal.pone.0269709
23.585148	3.448526	44.4672585269756	45.1566574761161	4.246089	12.088337	10.1371/journal.pone.0269709
23.585231	2.877258	41.0826939243139	41.4661343930316	5.342169	12.385969	10.1371/journal.pone.0269709
23.585325	2.675426	44.9064927071191	45.0720792691673	4.996559	11.973694	10.1371/journal.pone.0269709
23.585494	2.713999	43.0491447761234	43.5685129388802	5.272447	12.416172	10.1371/journal.pone.0269709
23.585509	2.847431	44.8849508938688	45.1374827541381	4.670056	11.554073	10.1371/journal.pone.0269709
23.585603	3.261468	43.5560192353705	43.9721538355705	4.79545	11.906338	10.1371/journal.pone.0269709
23.585781	2.572349	45.0457424499332	45.6595429662387	5.190322	11.61535	10.1371/journal.pone.0269709
23.586041	3.62313	43.0451037438017	43.5544734831977	4.359033	12.290073	10.1371/journal.pone.0269709
23.586065	3.503139	42.8880549333081	43.871085821723	4.609082	11.977048	10.1371/journal.pone.0269709
23.586096	2.730343	41.6656430292639	42.1886812830759	4.57837	11.948622	10.1371/journal.pone.0269709
23.586152	3.248968	42.6947239947385	43.9124867725832	4.720907	12.392109	10.1371/journal.pone.0269709
23.586405	3.051506	41.8484283404252	42.1321278509719	4.803451	12.672011	10.1371/journal.pone.0269709
23.586601	3.349953	44.169102619941	44.8563639418098	4.829597	12.476405	10.1371/journal.pone.0269709
23.586759	3.053683	40.8116524704593	41.4382192984233	4.26056	12.471906	10.1371/journal.pone.0269709
23.586821	3.510048	44.7737492900873	45.345100398083	4.546417	12.023182	10.1371/journal.pone.0269709
23.587152	2.867028	41.9213257821122	43.8010484997654	4.599944	12.216556	10.1371/journal.pone.0269709
23.587358	3.231645	42.6933791866551	43.7081332741925	4.307181	11.615857	10.1371/journal.pone.0269709
23.587456	3.227672	44.7551238317918	45.9278091047017	4.161997	11.761393	10.1371/journal.pone.0269709
23.587463	2.417379	45.4537435097105	48.2894516950957	5.315031	11.12185	10.1371/journal.pone.0269709
23.58755	3.03212	42.0137364378103	42.5211689277219	4.735558	11.958748	10.1371/journal.pone.0269709
23.587679	2.874644	41.8498242307382	42.3765151487566	5.005977	12.372651	10.1371/journal.pone.0269709
23.587817	2.659713	44.1671257866656	44.98537675353	5.250294	12.456917	10.1371/journal.pone.0269709
23.587831	3.100521	42.2756341282489	45.4737025914756	4.503841	11.922243	10.1371/journal.pone.0269709
23.587898	3.224776	42.2838437379569	43.2329538867707	4.294653	12.443211	10.1371/journal.pone.0269709
23.587905	2.948977	41.1812415113259	41.5242129839016	4.459542	11.940958	10.1371/journal.pone.0269709
23.587974	3.086051	43.4479354699676	43.7077370464837	4.883006	12.308588	10.1371/journal.pone.0269709
23.588186	2.981269	44.2468710579315	44.7837185241781	5.070904	11.686633	10.1371/journal.pone.0269709
23.588251	2.903602	43.1539874923761	44.4925417976121	5.153532	11.631427	10.1371/journal.pone.0269709
23.58843	3.12045	42.8867687647086	44.8578723173497	4.499055	11.170921	10.1371/journal.pone.0269709
23.588489	3.280792	43.0348727831781	43.6038793628588	4.688407	12.145798	10.1371/journal.pone.0269709
23.588601	3.318179	43.1665386805441	43.5698346992746	4.047679	12.045054	10.1371/journal.pone.0269709
23.588643	3.795028	44.390921050451	45.2427848482383	3.785077	12.017984	10.1371/journal.pone.0269709
23.588673	3.062086	43.5287626455892	44.6506710102839	4.672227	12.123633	10.1371/journal.pone.0269709
23.588887	3.345702	42.4627114485761	42.964912497341	3.918904	11.94147	10.1371/journal.pone.0269709
23.589126	2.879588	40.5079152466392	40.8998202831601	4.81227	12.688927	10.1371/journal.pone.0269709
23.589127	2.95035	41.952497839291	41.952497839291	4.740425	11.618076	10.1371/journal.pone.0269709
23.589265	3.428243	42.6518506985552	43.1659479376461	4.228805	11.879572	10.1371/journal.pone.0269709
23.589395	2.952901	44.1983596188072	45.1426628526578	5.163241	11.717106	10.1371/journal.pone.0269709
23.589406	3.677237	43.139315062715	44.313733883095	4.248669	11.684615	10.1371/journal.pone.0269709
23.58957	2.886179	42.768239228423	43.8557166413928	5.19366	12.289025	10.1371/journal.pone.0269709
23.589615	3.096223	43.6300343727106	44.2418828925881	4.44021	11.703234	10.1371/journal.pone.0269709
23.589799	3.150163	42.888463689483	43.1009491914517	4.704889	12.123777	10.1371/journal.pone.0269709
23.58996	3.052339	43.360788742383	43.6086739784523	4.482105	11.173479	10.1371/journal.pone.0269709
23.590189	3.225844	43.5277296787409	44.3611112754115	4.480062	11.965758	10.1371/journal.pone.0269709
23.590314	3.529108	43.6966116417354	46.1707928079175	3.429008	11.615051	10.1371/journal.pone.0269709
23.590759	2.979891	43.2462548102649	44.4043716005164	4.819351	11.732279	10.1371/journal.pone.0269709
23.590891	2.995849	43.6370801660355	45.0172145828565	4.81284	12.056862	10.1371/journal.pone.0269709
23.591127	3.587823	43.2741851086285	43.6595979513752	4.176048	12.024635	10.1371/journal.pone.0269709
23.591258	3.092748	43.6615860967021	43.6615860967021	5.113799	12.559585	10.1371/journal.pone.0269709
23.591264	2.891738	44.0678187409008	44.4753978571424	4.810546	12.118348	10.1371/journal.pone.0269709
23.591281	3.076849	43.7257047028906	44.9205684561513	4.903552	11.74539	10.1371/journal.pone.0269709
23.591326	3.157243	41.405962458594	42.1154982912339	4.652513	11.898669	10.1371/journal.pone.0269709
23.591358	2.673645	43.0057817610122	43.3355285721091	4.934986	11.749666	10.1371/journal.pone.0269709
23.591461	2.54689	43.1265372214601	43.4148486243217	5.403366	11.994055	10.1371/journal.pone.0269709
23.591679	3.233682	42.9181547609586	43.1127701046983	4.409512	12.13262	10.1371/journal.pone.0269709
23.591737	3.697298	45.3760708248536	45.8699823166122	4.026928	11.740879	10.1371/journal.pone.0269709
23.591744	3.102345	42.1467440984568	43.2036774970285	5.036746	12.484997	10.1371/journal.pone.0269709
23.591783	2.728925	41.5594279501745	42.0333531855304	5.603245	12.03586	10.1371/journal.pone.0269709
23.59213	3.116933	43.9990566602252	44.5811747238609	4.24345	11.828418	10.1371/journal.pone.0269709
23.592152	3.042454	42.9448594367034	43.2562095410253	4.912874	12.686966	10.1371/journal.pone.0269709
23.592399	3.111424	44.1486203458034	44.9975881292763	4.245652	11.765676	10.1371/journal.pone.0269709
23.592615	2.937681	41.9094309258073	42.4775526586354	4.540374	11.529319	10.1371/journal.pone.0269709
23.592619	2.888236	43.9763822721626	44.7738146281823	5.006845	12.135866	10.1371/journal.pone.0269709
23.592622	3.142527	43.4161722475851	44.980724260297	4.801557	12.118159	10.1371/journal.pone.0269709
23.59268	3.005581	44.9323857459295	45.3559474279549	5.043765	11.676956	10.1371/journal.pone.0269709
23.592811	2.960927	43.9478704033946	45.2283973762973	4.753826	12.276243	10.1371/journal.pone.0269709
23.593244	3.286289	44.0738267286147	44.7423259619633	4.537108	12.084707	10.1371/journal.pone.0269709
23.593346	3.179406	43.1736399024212	43.7538381839162	4.741035	11.887892	10.1371/journal.pone.0269709
23.593413	3.017063	41.1956578922153	41.7957950334212	4.759398	12.656328	10.1371/journal.pone.0269709
23.593495	3.739784	44.3954815265469	45.6281783406079	4.368681	12.077062	10.1371/journal.pone.0269709
23.59352	3.653171	44.1300611623034	45.0475822595547	3.594588	12.369858	10.1371/journal.pone.0269709
23.593601	2.64305	40.5521386957639	42.2194495684609	5.194659	12.443292	10.1371/journal.pone.0269709
23.59404	2.537709	40.906190288325	41.7151747198378	4.384084	11.173407	10.1371/journal.pone.0269709
23.594139	3.393385	41.7019073525714	44.0590398967334	4.618461	11.675674	10.1371/journal.pone.0269709
23.594231	3.522684	43.1936805917547	43.1936805917547	4.741464	12.463365	10.1371/journal.pone.0269709
23.594252	3.142982	42.6879684055911	43.0019844619496	4.321313	11.955713	10.1371/journal.pone.0269709
23.594539	3.24637	44.2187200704774	45.3338871007562	4.822284	11.553945	10.1371/journal.pone.0269709
23.594661	3.483272	44.8328928639983	45.4344319221915	4.190994	11.588823	10.1371/journal.pone.0269709
23.594686	3.001195	44.9315602474311	45.0752094895403	5.01666	12.308145	10.1371/journal.pone.0269709
23.594872	3.199561	42.5944849796701	43.1353949112504	4.631568	11.664682	10.1371/journal.pone.0269709
23.594904	2.747626	41.5021184525797	42.733197591595	4.698861	11.867114	10.1371/journal.pone.0269709
23.595105	3.675963	44.1275166249602	44.5709187367162	3.241867	11.883391	10.1371/journal.pone.0269709
23.595172	2.905661	41.4746849582931	42.3857540664265	5.013018	12.445973	10.1371/journal.pone.0269709
23.595223	2.965234	42.2602033974198	42.6159501084024	4.836926	12.138217	10.1371/journal.pone.0269709
23.59577	3.058873	45.6662276394471	46.1794603611932	4.996966	11.706078	10.1371/journal.pone.0269709
23.596103	3.398207	44.2226252122686	46.3270348240664	4.200119	11.910993	10.1371/journal.pone.0269709
23.596381	3.01709	43.6879913685474	43.8232123570292	4.397445	12.213243	10.1371/journal.pone.0269709
23.596648	3.332052	41.0139523997537	41.8150533200781	4.488599	12.399948	10.1371/journal.pone.0269709
23.596753	3.273427	44.6226647967897	45.13984323434	4.392529	12.165677	10.1371/journal.pone.0269709
23.596771	3.517039	44.7593201835092	45.8251396852091	3.725127	11.818769	10.1371/journal.pone.0269709
23.596931	3.347761	43.3229345453999	44.2084101031477	3.966003	12.118693	10.1371/journal.pone.0269709
23.597212	3.576759	44.3857836083235	44.8546947116381	3.750648	11.681257	10.1371/journal.pone.0269709
23.597303	2.833518	40.1083245629797	45.5695095019516	4.775588	12.185232	10.1371/journal.pone.0269709
23.597319	2.483358	43.1477863459693	43.7104655028588	5.471979	10.849707	10.1371/journal.pone.0269709
23.597374	3.405999	44.2097130638982	44.7152532671945	5.088846	12.236336	10.1371/journal.pone.0269709
23.597392	2.893672	41.6432127979279	42.9460889792065	5.034985	12.628857	10.1371/journal.pone.0269709
23.597573	2.998982	46.3187885475251	46.7491344484329	5.246707	11.453205	10.1371/journal.pone.0269709
23.597778	2.787227	41.5301912800626	41.6716981383678	5.267169	12.889344	10.1371/journal.pone.0269709
23.597847	2.515638	42.804060386827	43.2669231999934	5.312052	11.893924	10.1371/journal.pone.0269709
23.598054	2.954546	42.616305263562	42.8545525375228	4.658892	12.204682	10.1371/journal.pone.0269709
23.598115	3.601583	42.8134160881781	44.4263959925416	4.732338	12.09909	10.1371/journal.pone.0269709
23.598165	3.566111	44.3515041336259	44.7128540512827	4.762914	12.497073	10.1371/journal.pone.0269709
23.598233	3.250915	43.4774711338577	43.4774711338577	4.138981	11.914448	10.1371/journal.pone.0269709
23.598233	2.91713	42.5195993305714	43.2468311284924	4.965449	11.577267	10.1371/journal.pone.0269709
23.598282	3.430447	43.3855429601075	43.5646774755257	4.841242	12.453973	10.1371/journal.pone.0269709
23.598527	2.936802	42.8571102041065	43.074913208836	5.017391	12.455746	10.1371/journal.pone.0269709
23.598728	3.370959	43.6977827680286	44.243785222969	4.649915	12.375787	10.1371/journal.pone.0269709
23.598844	3.456533	44.7321439221939	46.1025769359804	4.560727	11.662796	10.1371/journal.pone.0269709
23.599253	3.159896	43.0028775614425	43.9343289177706	4.762436	12.155877	10.1371/journal.pone.0269709
23.599255	3.506281	42.694740197762	43.315028081614	3.441342	12.659782	10.1371/journal.pone.0269709
23.599798	3.179762	43.571775301323	44.0882548888976	5.043559	12.416257	10.1371/journal.pone.0269709
23.599928	3.297518	42.946422333972	44.2425788481409	4.467316	12.252373	10.1371/journal.pone.0269709
23.599991	3.564584	44.5059131545237	46.515826751631	4.068503	10.84135	10.1371/journal.pone.0269709
23.600175	2.719229	42.6613394978021	43.1462032427791	4.567197	11.773258	10.1371/journal.pone.0269709
23.600231	3.138832	43.4329507201376	43.6559158422597	5.520888	12.206137	10.1371/journal.pone.0269709
23.600235	2.995909	41.6243075102707	43.519131009992	4.546922	11.786765	10.1371/journal.pone.0269709
23.600287	3.23713	44.2909665850576	46.1704643640624	5.131423	11.595192	10.1371/journal.pone.0269709
23.600436	3.153189	42.1881750108002	42.7062906809053	4.755913	11.960754	10.1371/journal.pone.0269709
23.600499	2.973959	43.9159437126422	44.4048039287792	4.927063	11.714867	10.1371/journal.pone.0269709
23.600534	3.136298	44.5567965155133	45.675201275387	3.913626	11.460183	10.1371/journal.pone.0269709
23.600675	3.540775	43.6675968188253	44.5719547185918	8.145483	12.032799	10.1371/journal.pone.0269709
23.600825	3.388197	44.3302817461954	45.414433958532	4.364292	11.328833	10.1371/journal.pone.0269709
23.600978	3.214523	41.0252794733205	42.4465833330189	4.320796	12.168198	10.1371/journal.pone.0269709
23.601007	3.441951	41.4033617321547	41.5812300725805	4.172192	12.160579	10.1371/journal.pone.0269709
23.601335	2.832706	41.5303394819155	41.9943417757099	5.010972	11.682868	10.1371/journal.pone.0269709
23.601674	3.720152	44.8740534898718	45.6159367891517	4.32976	12.129984	10.1371/journal.pone.0269709
23.601806	2.96134	40.8232581532211	41.6731182827564	5.04379	12.530621	10.1371/journal.pone.0269709
23.60194	3.537652	43.123385268796	43.6800472132777	4.847656	12.447597	10.1371/journal.pone.0269709
23.602489	2.90122	41.9931034259654	41.9931034259654	4.675001	12.408151	10.1371/journal.pone.0269709
23.602637	3.084522	41.8817787210037	44.1644324916225	5.501038	12.386887	10.1371/journal.pone.0269709
23.602747	3.564155	43.2124064547428	44.2517617118024	4.487126	12.810165	10.1371/journal.pone.0269709
23.602925	2.854826	43.4596732862724	44.2356782568076	4.673138	11.174772	10.1371/journal.pone.0269709
23.603025	3.157489	43.6596318386992	44.2789091093721	4.538591	11.972883	10.1371/journal.pone.0269709
23.60357	3.311372	42.8210209470284	43.8807940200424	4.36489	11.674829	10.1371/journal.pone.0269709
23.603636	3.524539	43.1972961948366	44.0889632979955	4.520063	11.993247	10.1371/journal.pone.0269709
23.603823	3.219842	43.4540833254901	44.3888834453139	5.224495	12.038049	10.1371/journal.pone.0269709
23.60399	3.449711	42.2795584535879	44.2625446936947	4.785375	12.83281	10.1371/journal.pone.0269709
23.60425	3.034448	43.7061239078325	44.4598718370095	4.905415	11.775465	10.1371/journal.pone.0269709
23.604275	2.637123	41.964688486481	44.1335235891395	4.919916	11.708635	10.1371/journal.pone.0269709
23.604457	2.867723	42.8917394703639	43.368316251785	4.972929	11.873143	10.1371/journal.pone.0269709
23.604519	3.636067	44.0775278658131	44.5994611592213	4.053919	11.344858	10.1371/journal.pone.0269709
23.604683	3.354821	44.5311170251367	44.7280593628153	4.472105	11.452695	10.1371/journal.pone.0269709
23.604745	3.588317	43.9388475393594	43.9388475393594	4.667583	12.477625	10.1371/journal.pone.0269709
23.604827	2.886688	43.7102560449665	44.029966991223	5.138131	11.898388	10.1371/journal.pone.0269709
23.604882	2.899602	41.9826404580549	42.864458391375	4.77291	11.765481	10.1371/journal.pone.0269709
23.604961	3.310167	43.6523642120457	44.1537607949404	4.791358	12.020316	10.1371/journal.pone.0269709
23.605	3.102673	43.7827292116683	44.3277140677251	4.829571	12.197774	10.1371/journal.pone.0269709
23.60502	3.261502	43.7426722923415	44.0421248896337	4.779339	11.872152	10.1371/journal.pone.0269709
23.605027	3.050783	40.5796383518583	42.4347727250153	4.756	12.14891	10.1371/journal.pone.0269709
23.605187	2.793162	43.4027777777778	43.7593296511532	4.99028	11.718603	10.1371/journal.pone.0269709
23.605302	3.591285	42.7966514885436	47.5765224310969	3.838914	12.189492	10.1371/journal.pone.0269709
23.605609	3.274442	43.6628909154795	44.0815635619575	4.734848	11.766734	10.1371/journal.pone.0269709
23.605631	3.588826	43.2687037786078	44.2633515973758	4.408098	12.174889	10.1371/journal.pone.0269709
23.605814	3.126329	43.7575027910804	44.5589966396575	4.759147	12.243482	10.1371/journal.pone.0269709
23.605828	3.225491	43.2845801472676	43.9855352101277	4.788237	12.461516	10.1371/journal.pone.0269709
23.605984	2.966711	42.6998177508519	44.1728544655615	5.082018	12.364798	10.1371/journal.pone.0269709
23.606064	3.03405	40.6043906399841	41.944650957121	4.677948	12.142281	10.1371/journal.pone.0269709
23.60641	2.542245	42.6421667729457	44.0665931744699	5.013369	12.010192	10.1371/journal.pone.0269709
23.60652	2.8152	44.1636234113527	44.5333557473561	4.378238	11.13901	10.1371/journal.pone.0269709
23.606837	2.777002	41.0429057063867	41.7812297670526	4.971132	12.456834	10.1371/journal.pone.0269709
23.606877	3.572019	44.5266050093024	44.9584344287561	4.047732	12.053399	10.1371/journal.pone.0269709
23.60722	2.665125	43.3593125204351	43.6721002954693	4.845943	11.913498	10.1371/journal.pone.0269709
23.607379	3.209689	42.3075794874803	42.9391771326935	4.85301	12.430581	10.1371/journal.pone.0269709
23.607449	3.123641	43.0969534603981	43.3285631259934	4.549604	11.437546	10.1371/journal.pone.0269709
23.607541	3.098592	43.9565477478163	44.4436309248134	4.495927	11.901955	10.1371/journal.pone.0269709
23.607682	3.183247	42.1168805205871	42.4503419044871	4.333238	12.450922	10.1371/journal.pone.0269709
23.60779	3.505554	41.7299055049473	44.6939596014279	4.594311	12.290552	10.1371/journal.pone.0269709
23.607885	2.93243	42.7124196199721	43.1127260464097	5.043344	11.478987	10.1371/journal.pone.0269709
23.608025	4.078471	44.234338979732	44.7183163441273	3.294306	10.870453	10.1371/journal.pone.0269709
23.608138	3.452943	44.3624290841925	45.1537998628395	4.598094	12.3808	10.1371/journal.pone.0269709
23.608201	2.736252	41.3925356564501	41.8317212110996	4.818932	11.802189	10.1371/journal.pone.0269709
23.60843	3.345478	43.0536863523003	43.6080034576301	4.647588	12.431556	10.1371/journal.pone.0269709
23.608635	4.018936	44.2762370157475	45.2053467946596	4.473897	12.185493	10.1371/journal.pone.0269709
23.608708	2.7641	41.341958756282	41.8809731574605	4.894233	12.227311	10.1371/journal.pone.0269709
23.608763	2.80853	40.3137472625473	41.7652429524401	4.90572	12.103347	10.1371/journal.pone.0269709
23.608785	3.086182	42.6330042360153	43.5085164536962	4.232977	12.296081	10.1371/journal.pone.0269709
23.608856	2.970183	45.748159297395	49.3556925100872	3.936634	11.214708	10.1371/journal.pone.0269709
23.609139	3.457229	42.83928907343	43.2841693569114	4.038541	12.272989	10.1371/journal.pone.0269709
23.609343	2.478389	43.0030802947144	43.3342599375088	5.565832	12.334931	10.1371/journal.pone.0269709
23.609392	3.277206	43.2596969975463	44.2078078716881	4.594256	12.376175	10.1371/journal.pone.0269709
23.60961	2.937942	43.9896687493222	44.6959897963359	4.999692	12.288026	10.1371/journal.pone.0269709
23.609659	3.582558	43.3878631998028	44.2067945384765	4.433984	12.418086	10.1371/journal.pone.0269709
23.609757	3.513213	43.9179324140106	45.5469582391748	4.852255	12.056587	10.1371/journal.pone.0269709
23.609809	3.102334	42.9534294463513	43.658219911434	4.381814	12.044396	10.1371/journal.pone.0269709
23.609854	3.297219	42.2890465730836	42.7472755736368	4.447981	12.499074	10.1371/journal.pone.0269709
23.609855	3.529864	44.6693633285571	46.5660729112943	4.091534	12.00779	10.1371/journal.pone.0269709
23.609977	3.066983	43.8326545873828	44.3008440787492	4.811738	11.850175	10.1371/journal.pone.0269709
23.610023	3.177773	44.0222597415065	44.9079805539795	4.428124	11.819149	10.1371/journal.pone.0269709
23.610249	3.037398	42.5903837349407	43.289093803426	4.864104	12.188879	10.1371/journal.pone.0269709
23.610406	2.896156	42.2820267560665	43.0230835733915	4.833536	11.233814	10.1371/journal.pone.0269709
23.610481	3.181638	41.6149100489095	43.0696636176323	4.590825	12.096322	10.1371/journal.pone.0269709
23.610702	3.190503	43.278779843604	43.8113114964776	4.692259	11.777015	10.1371/journal.pone.0269709
23.610748	2.855758	41.4142239637057	41.8152398274362	5.02382	12.910933	10.1371/journal.pone.0269709
23.611038	3.558602	43.0075902343844	43.422540170996	3.382123	11.584873	10.1371/journal.pone.0269709
23.611064	3.107424	41.8008318551321	42.9912263505264	4.476806	11.982146	10.1371/journal.pone.0269709
23.611452	3.127422	43.6627948871967	44.1333504548939	4.773136	12.32866	10.1371/journal.pone.0269709
23.611685	3.002655	41.2197277739259	41.490475569363	4.748141	12.204324	10.1371/journal.pone.0269709
23.611734	3.965538	43.5465553319951	44.1220131194682	3.449315	12.504026	10.1371/journal.pone.0269709
23.611742	2.723352	41.2182980909761	42.2829060922339	4.739735	11.735448	10.1371/journal.pone.0269709
23.611993	2.928495	43.7736491192482	45.3052182349006	5.156137	11.761273	10.1371/journal.pone.0269709
23.61231	2.843779	41.688844102375	41.9353219415048	4.876653	12.146455	10.1371/journal.pone.0269709
23.612575	3.275063	43.0878695072063	43.806682602348	4.495474	12.165756	10.1371/journal.pone.0269709
23.612609	3.751907	45.0381142548234	45.1944627342529	4.530731	12.194896	10.1371/journal.pone.0269709
23.612686	3.535209	43.610995604787	44.2850387162771	3.49577	11.571691	10.1371/journal.pone.0269709
23.61274	3.335787	45.4267938132341	45.9113338555209	4.444846	11.699152	10.1371/journal.pone.0269709
23.612771	3.240193	43.8246918831996	44.4617226724091	5.086713	12.014351	10.1371/journal.pone.0269709
23.613246	3.331206	43.6310891224786	44.8976333958575	4.635623	12.079194	10.1371/journal.pone.0269709
23.613407	3.188904	44.5947113711361	44.7729474289981	4.803965	11.846984	10.1371/journal.pone.0269709
23.613808	3.146148	43.7624220445389	46.3672146012076	5.260423	11.573851	10.1371/journal.pone.0269709
23.61399	2.75299	42.2845960035732	42.6080575056019	4.635725	11.874734	10.1371/journal.pone.0269709
23.614045	2.881804	43.7601183118008	46.0095476286747	5.089631	11.53756	10.1371/journal.pone.0269709
23.614093	3.13326	44.7117759689638	45.2628018626548	4.738091	11.980657	10.1371/journal.pone.0269709
23.61447	3.243521	43.1665000333181	44.6296807609182	4.653645	12.096537	10.1371/journal.pone.0269709
23.6146	2.978711	42.3995667329607	43.2766654784284	4.745688	12.049499	10.1371/journal.pone.0269709
23.614792	3.355412	43.3520108782077	44.2758826971162	4.244951	11.559075	10.1371/journal.pone.0269709
23.614857	3.239528	43.0138278942189	43.5153940057835	4.562591	12.238697	10.1371/journal.pone.0269709
23.614927	2.859888	41.724014005917	42.8514619776121	4.419366	12.136465	10.1371/journal.pone.0269709
23.615001	2.610674	41.6786608590694	42.8968694436638	5.42374	12.320981	10.1371/journal.pone.0269709
23.61508	3.002172	42.6395054070051	43.5095821636239	5.162945	11.916346	10.1371/journal.pone.0269709
23.615193	2.841935	43.3141664403635	44.1116790081342	5.1318	12.317295	10.1371/journal.pone.0269709
23.615236	3.594327	44.8464696061855	45.3632995449557	4.336455	12.078828	10.1371/journal.pone.0269709
23.615611	2.922599	43.5442630336688	44.0163863551028	4.987628	11.981613	10.1371/journal.pone.0269709
23.615729	3.18517	46.6542412022888	46.9288508563577	5.3183	11.319651	10.1371/journal.pone.0269709
23.615804	2.818086	43.9171323400818	44.377922121809	5.097185	11.770727	10.1371/journal.pone.0269709
23.615815	3.365603	43.7878359337902	44.2095798688305	4.661405	12.232249	10.1371/journal.pone.0269709
23.615821	3.037343	43.5772155334245	43.8462189034496	5.034299	12.291267	10.1371/journal.pone.0269709
23.615902	3.557793	44.3099638863948	44.8245328719218	4.522462	11.860345	10.1371/journal.pone.0269709
23.615998	2.221342	42.0363530381074	42.9085022911233	5.559565	12.004421	10.1371/journal.pone.0269709
23.61615	3.380635	43.6398054505147	44.8876551766239	4.652109	12.084129	10.1371/journal.pone.0269709
23.616172	2.918127	42.8211024422873	44.7271761527154	4.829836	11.820373	10.1371/journal.pone.0269709
23.616173	4.015659	44.3209033007188	44.7810980511001	3.170845	12.376978	10.1371/journal.pone.0269709
23.616427	3.255992	42.2068360067456	42.4486280414756	4.441801	12.885362	10.1371/journal.pone.0269709
23.61644	3.484923	42.9829751758354	43.3285853762494	4.396663	11.892104	10.1371/journal.pone.0269709
23.616503	3.544546	43.3857046995395	44.171177907239	5.033473	12.028064	10.1371/journal.pone.0269709
23.616918	3.345031	43.3734047904287	44.0154277008453	4.51713	12.230145	10.1371/journal.pone.0269709
23.616936	3.222894	42.4054054767178	43.6180296127003	4.803433	12.486394	10.1371/journal.pone.0269709
23.616954	3.004145	46.7859766832555	46.9759787810548	4.88617	11.338482	10.1371/journal.pone.0269709
23.617031	3.490011	43.0952530227649	44.2773290498243	4.218628	11.373485	10.1371/journal.pone.0269709
23.617107	3.403984	44.1550489826677	45.3760952276852	4.441063	12.177495	10.1371/journal.pone.0269709
23.617414	2.946965	42.6671372904585	43.3231291853352	4.608671	12.081359	10.1371/journal.pone.0269709
23.617417	2.876391	42.8470119192135	43.5018990028978	4.933373	11.906639	10.1371/journal.pone.0269709
23.617526	3.301097	42.575979200215	43.1879433082425	4.06469	11.836143	10.1371/journal.pone.0269709
23.617717	2.715011	42.0987138125693	42.8194400003857	5.318266	12.067404	10.1371/journal.pone.0269709
23.617946	2.983905	42.3069802004586	42.9738242934658	4.919541	11.833821	10.1371/journal.pone.0269709
23.618035	3.529468	43.6838634397127	44.1848542436574	4.055923	11.454983	10.1371/journal.pone.0269709
23.618304	3.333643	43.6850565006341	44.2090470965856	4.806815	12.431883	10.1371/journal.pone.0269709
23.618351	2.982946	45.8195342997567	46.9186082397695	5.097123	11.293071	10.1371/journal.pone.0269709
23.618544	2.796831	42.6573978987282	43.6838577855507	4.618929	11.778005	10.1371/journal.pone.0269709
23.618572	2.997518	43.7060163694895	44.3224399063227	4.67509	12.083961	10.1371/journal.pone.0269709
23.618742	3.078191	41.321919423359	41.9922935742833	4.957735	11.995826	10.1371/journal.pone.0269709
23.618847	3.525294	43.5075517507826	43.5075517507826	4.676479	12.343981	10.1371/journal.pone.0269709
23.618959	3.488031	43.3257486528902	43.7948020825304	4.146097	12.289264	10.1371/journal.pone.0269709
23.61917	2.599471	42.6644458400459	42.993745588364	5.259915	11.75885	10.1371/journal.pone.0269709
23.619203	3.447694	42.8520441440809	43.5359217792996	4.093193	11.994623	10.1371/journal.pone.0269709
23.61922	2.855142	44.3406428171378	45.2709678691485	4.429652	11.384679	10.1371/journal.pone.0269709
23.619647	3.288723	46.7424332656549	47.4965784872164	4.305946	11.417178	10.1371/journal.pone.0269709
23.619778	3.004616	44.1351799754177	45.3580808814547	4.258394	11.021028	10.1371/journal.pone.0269709
23.619943	2.863224	40.6039607569637	44.1388914246046	4.967167	11.617248	10.1371/journal.pone.0269709
23.619996	3.34041	44.2031816598838	44.9490876667029	5.040019	11.489756	10.1371/journal.pone.0269709
23.620403	3.145923	42.9257641199373	44.2971925554991	4.482858	12.307183	10.1371/journal.pone.0269709
23.62042	3.057896	42.8857006494229	43.8362299231691	4.999803	12.395569	10.1371/journal.pone.0269709
23.620474	3.105928	41.9592938903538	42.7349832117993	4.184902	11.999378	10.1371/journal.pone.0269709
23.620632	3.333369	43.673597893108	43.673597893108	4.451438	12.234898	10.1371/journal.pone.0269709
23.620758	3.197754	43.0129727125701	43.7234898003786	4.338874	12.095157	10.1371/journal.pone.0269709
23.620801	2.98062	44.3640852027044	45.0351153806328	4.261496	11.040624	10.1371/journal.pone.0269709
23.620836	3.310631	42.6166281370258	43.2496021036607	4.012791	12.442878	10.1371/journal.pone.0269709
23.621004	2.802592	43.9142237455073	45.0227875335303	4.36482	11.183825	10.1371/journal.pone.0269709
23.621097	2.899692	42.7509142995538	43.3741796014896	5.117957	12.073605	10.1371/journal.pone.0269709
23.621213	2.903064	40.9272526875259	41.3463650542238	4.592503	12.584735	10.1371/journal.pone.0269709
23.621254	3.260689	43.93292204308	44.3325177901468	3.880551	11.503678	10.1371/journal.pone.0269709
23.621322	3.502926	43.2233253810953	43.7298178792373	4.452412	12.094963	10.1371/journal.pone.0269709
23.621328	3.156179	43.1090089526235	43.2683598548081	4.132462	11.700851	10.1371/journal.pone.0269709
23.621441	2.972121	42.6786134749092	43.2852907219679	4.336077	12.087796	10.1371/journal.pone.0269709
23.621484	3.220758	41.743030645445	42.5640374366789	4.127928	12.203042	10.1371/journal.pone.0269709
23.621739	2.501604	42.3439449977874	42.7830778792726	5.107681	12.099851	10.1371/journal.pone.0269709
23.622279	2.787527	44.0589708764328	44.4168423928557	5.12019	11.881404	10.1371/journal.pone.0269709
23.622492	3.424716	43.1843734753517	43.5397409469268	3.975799	11.63108	10.1371/journal.pone.0269709
23.622626	3.372096	44.1408368657992	44.4051077320542	4.561246	12.009742	10.1371/journal.pone.0269709
23.622652	2.79836	44.6998257700124	46.5031812309578	5.019597	11.718689	10.1371/journal.pone.0269709
23.622713	3.054068	42.7191667294269	43.3227677125617	4.822564	12.384499	10.1371/journal.pone.0269709
23.623036	3.299938	43.2362825047169	43.9174523661552	4.303452	11.823415	10.1371/journal.pone.0269709
23.623248	3.04802	41.7273309938004	42.7135818306168	4.402138	12.23555	10.1371/journal.pone.0269709
23.623304	3.429316	41.3683142981887	42.4716031715151	4.31508	12.562274	10.1371/journal.pone.0269709
23.623363	3.202155	42.5552840423359	42.7169444892357	3.508244	11.651581	10.1371/journal.pone.0269709
23.623509	3.513195	43.7773000107011	43.9609106095587	4.175329	11.859934	10.1371/journal.pone.0269709
23.623544	3.140325	43.7890062736996	45.1395474061546	4.76305	11.91058	10.1371/journal.pone.0269709
23.62367	3.390134	42.8403331264304	43.5077929225003	4.403438	12.34863	10.1371/journal.pone.0269709
23.623676	3.382206	43.7789751958055	45.7230707370451	4.010568	11.933872	10.1371/journal.pone.0269709
23.623901	3.369551	44.196588520987	44.196588520987	4.475302	12.554435	10.1371/journal.pone.0269709
23.623977	3.073424	40.9280914654925	42.6093808055281	4.79221	11.913926	10.1371/journal.pone.0269709
23.624116	2.809248	41.9821965632565	42.2942347882675	4.623967	12.935947	10.1371/journal.pone.0269709
23.624409	3.707716	43.5797814089815	45.5208863988852	3.257276	11.884729	10.1371/journal.pone.0269709
23.624579	2.857609	44.0846671176583	45.255366984822	4.741747	11.631064	10.1371/journal.pone.0269709
23.624589	3.692202	44.0067959532002	44.903069241198	4.297041	12.443753	10.1371/journal.pone.0269709
23.624682	2.668606	41.4739408477151	42.325831398468	5.031234	12.103865	10.1371/journal.pone.0269709
23.624689	2.796799	42.8571972789807	43.3564383540175	4.95086	11.897161	10.1371/journal.pone.0269709
23.624707	2.617123	42.1708109015857	42.54623925282	5.310613	11.687741	10.1371/journal.pone.0269709
23.624859	3.44672	43.998259363677	44.2806926208817	4.745555	12.262228	10.1371/journal.pone.0269709
23.625375	3.273073	42.8245581266927	43.6676985182094	4.776757	11.954397	10.1371/journal.pone.0269709
23.625432	3.433876	43.8332409480136	44.2294927499671	3.949919	12.091669	10.1371/journal.pone.0269709
23.625463	3.114442	44.3975956630061	44.8034680937578	5.433808	12.078765	10.1371/journal.pone.0269709
23.625562	3.797924	43.8948734039336	45.8026455608076	4.320641	12.04632	10.1371/journal.pone.0269709
23.625822	2.59197	42.2567376646636	43.1136898420314	4.792572	12.217403	10.1371/journal.pone.0269709
23.625901	3.425318	42.4409467235966	42.6968953094899	4.665046	12.001219	10.1371/journal.pone.0269709
23.62607	3.340173	42.6391498650518	43.2086721533359	4.356737	12.075403	10.1371/journal.pone.0269709
23.626431	2.703673	41.2831310888031	42.5115549555373	5.247132	12.533478	10.1371/journal.pone.0269709
23.626521	2.707515	44.0483730749719	44.7204139348015	4.986482	12.230046	10.1371/journal.pone.0269709
23.626665	3.181888	43.9166580243021	46.1222969259182	4.830132	12.076537	10.1371/journal.pone.0269709
23.626742	3.397284	41.7378116005888	42.028898697154	3.882742	12.409859	10.1371/journal.pone.0269709
23.626745	2.86959	42.2201414468561	43.3973084667827	4.938959	12.251309	10.1371/journal.pone.0269709
23.626875	3.131219	39.0853902864409	44.3856785366903	5.026328	12.427311	10.1371/journal.pone.0269709
23.627001	2.914447	43.3859835634612	43.8464638444008	5.005755	11.969695	10.1371/journal.pone.0269709
23.627172	2.947501	46.7143609911417	46.9161232852852	4.410691	11.343971	10.1371/journal.pone.0269709
23.627348	3.508245	43.1831965545567	43.7623369269452	4.285206	12.442851	10.1371/journal.pone.0269709
23.627409	3.435536	42.4314063314447	43.5631592235406	4.396682	12.187159	10.1371/journal.pone.0269709
23.627622	3.636433	42.4538394686364	44.2148561654702	4.089593	12.678931	10.1371/journal.pone.0269709
23.627651	3.168838	43.4322129323757	43.844048732238	4.159705	12.387324	10.1371/journal.pone.0269709
23.627664	3.867746	44.5223464582572	45.865917953687	3.251329	12.195961	10.1371/journal.pone.0269709
23.627825	2.824835	41.5962816498404	42.2601663560492	4.797978	12.136693	10.1371/journal.pone.0269709
23.628233	3.420254	42.7446335537394	45.2780130371163	3.819016	11.914243	10.1371/journal.pone.0269709
23.628388	2.666722	41.7752772300231	42.4759542050062	4.706711	11.512055	10.1371/journal.pone.0269709
23.628426	3.48255	42.8824094450572	43.3619809346042	3.979975	11.819574	10.1371/journal.pone.0269709
23.628442	2.934373	42.9605755571509	43.2003151894996	4.86304	11.974448	10.1371/journal.pone.0269709
23.628691	3.059065	44.6905566271726	45.004500450045	4.878746	11.809875	10.1371/journal.pone.0269709
23.628854	3.604626	45.0745533111767	46.004492764686	3.919617	11.789989	10.1371/journal.pone.0269709
23.628887	3.377571	42.2014897938667	43.0858012561139	4.500575	12.166016	10.1371/journal.pone.0269709
23.62907	3.3889	44.4385573414077	44.9512488722231	4.233278	11.831114	10.1371/journal.pone.0269709
23.629202	3.571269	44.3755122906363	45.2724253102234	4.245528	11.632436	10.1371/journal.pone.0269709
23.629216	2.480876	43.5180143303854	43.632832109524	5.262025	12.319427	10.1371/journal.pone.0269709
23.629222	3.338906	42.763681812359	43.5991195949041	4.314292	12.346723	10.1371/journal.pone.0269709
23.629267	2.534508	42.0882401466442	43.5110574166757	4.814891	12.115771	10.1371/journal.pone.0269709
23.629295	2.590328	42.4719131665196	42.8875862358169	4.824963	12.329993	10.1371/journal.pone.0269709
23.629531	2.792888	41.373745655297	42.0835168902039	4.639296	12.127995	10.1371/journal.pone.0269709
23.629824	3.286647	42.9379589113631	43.4860477431708	4.035357	12.558342	10.1371/journal.pone.0269709
23.630168	3.256493	43.2705399804404	43.9336769402479	4.986997	12.701407	10.1371/journal.pone.0269709
23.630371	2.934482	41.9075367010685	42.0154205930337	4.793259	12.245356	10.1371/journal.pone.0269709
23.630451	3.834622	44.7037571421703	44.8418815467486	4.449545	11.862462	10.1371/journal.pone.0269709
23.630865	3.45084	43.8880180639181	44.2078541966025	4.280531	11.968155	10.1371/journal.pone.0269709
23.63088	3.650573	42.3711099083993	43.5295205600566	4.647842	12.184438	10.1371/journal.pone.0269709
23.631316	2.936032	44.7660704224007	45.6177063201001	4.58175	12.185536	10.1371/journal.pone.0269709
23.631322	3.167789	42.3065241172885	42.8789662090878	3.550033	11.513239	10.1371/journal.pone.0269709
23.631386	3.275989	42.4197267943356	44.133892946737	4.289908	11.484704	10.1371/journal.pone.0269709
23.631408	3.498744	45.0017340668194	45.0017340668194	4.144445	11.718878	10.1371/journal.pone.0269709
23.631563	3.219894	43.3291138265449	43.6922332038964	4.668418	11.848684	10.1371/journal.pone.0269709
23.63176	2.96126	43.4749620930534	43.7597495101177	5.065884	12.380646	10.1371/journal.pone.0269709
23.631824	3.401277	43.3183637903145	43.9244198039656	4.620839	12.037824	10.1371/journal.pone.0269709
23.631894	3.273299	43.5017868600629	45.3241279469916	4.754367	12.176688	10.1371/journal.pone.0269709
23.631961	2.716369	41.7426537567461	42.3173614028049	5.051704	11.90364	10.1371/journal.pone.0269709
23.631962	3.372313	42.0014754651648	42.3102101870951	4.209243	12.279303	10.1371/journal.pone.0269709
23.632164	4.034016	45.7079367125877	46.6522033317276	3.419295	11.740315	10.1371/journal.pone.0269709
23.632297	3.334044	43.8942682669411	44.5132857979801	4.279829	12.256654	10.1371/journal.pone.0269709
23.63252	2.825555	41.6713688433485	42.4373178810362	4.501033	11.604003	10.1371/journal.pone.0269709
23.63254	3.374577	45.0176649317192	46.2357902004784	4.284022	11.853326	10.1371/journal.pone.0269709
23.632674	3.559358	41.445424848761	41.797135651582	3.894797	12.495384	10.1371/journal.pone.0269709
23.633449	3.914296	43.2529055700002	44.4229985563513	4.059025	12.187513	10.1371/journal.pone.0269709
23.633526	3.544543	44.3191514674957	44.7500204192686	8.553355	12.185709	10.1371/journal.pone.0269709
23.633638	3.110772	44.6760687177505	45.0760884372821	4.955211	11.928341	10.1371/journal.pone.0269709
23.633703	3.354295	43.4702080310276	44.709922025896	4.659212	12.046731	10.1371/journal.pone.0269709
23.633776	3.301772	44.5082902130424	48.9063454352991	4.230608	12.568	10.1371/journal.pone.0269709
23.634007	3.474785	44.4705572628589	45.8966991094001	5.177903	12.340946	10.1371/journal.pone.0269709
23.634034	2.894155	41.1158863744511	41.9350926771761	5.202234	12.7978	10.1371/journal.pone.0269709
23.634485	2.533708	42.8790424773135	43.1084693389575	5.543203	11.770677	10.1371/journal.pone.0269709
23.634499	3.397267	43.9884761922637	44.1143485741981	4.037536	11.834986	10.1371/journal.pone.0269709
23.634589	3.329562	43.7357907275459	44.0514834581785	4.788333	11.791021	10.1371/journal.pone.0269709
23.634745	3.32607	42.854394734052	43.5555020987945	4.505868	12.224645	10.1371/journal.pone.0269709
23.634746	2.795101	43.3588724586241	45.0083595526476	4.715174	11.889457	10.1371/journal.pone.0269709
23.635051	2.519262	42.8038160965431	43.9479562442428	5.827146	12.042045	10.1371/journal.pone.0269709
23.635126	3.546676	43.5434315733358	43.5434315733358	4.679289	12.398358	10.1371/journal.pone.0269709
23.635285	2.872505	42.187679297637	42.4060395246905	5.184205	12.099778	10.1371/journal.pone.0269709
23.635599	2.891987	43.7714407107081	44.2591722708614	4.84251	11.713911	10.1371/journal.pone.0269709
23.635633	3.67158	44.2876130761179	44.9461185930307	4.37999	12.378535	10.1371/journal.pone.0269709
23.635864	2.891361	42.1029940281113	42.5133221005788	4.778225	12.954693	10.1371/journal.pone.0269709
23.635986	3.458299	42.5540821406002	43.33204000568	4.625267	12.16942	10.1371/journal.pone.0269709
23.636228	3.205543	43.4292340897483	44.4899025058163	4.178186	12.09991	10.1371/journal.pone.0269709
23.636289	3.084621	45.0563925809543	46.33332482173	4.584755	11.390239	10.1371/journal.pone.0269709
23.636554	3.344908	43.0111911933471	43.4167419330729	4.448497	12.240231	10.1371/journal.pone.0269709
23.636637	3.976404	42.6151967685685	43.8091447792934	4.057423	12.091744	10.1371/journal.pone.0269709
23.636643	3.154047	44.4896268645108	45.4507441195827	4.611229	12.122012	10.1371/journal.pone.0269709
23.636719	2.561672	42.614669446532	42.8548246152018	5.271474	11.616132	10.1371/journal.pone.0269709
23.63681	2.871563	42.2023499518893	42.8374784146706	4.972462	12.234532	10.1371/journal.pone.0269709
23.637265	3.163985	41.4919343982397	42.1630032950856	4.594793	12.358734	10.1371/journal.pone.0269709
23.637346	2.465712	44.030219733627	44.9236597275696	5.328997	11.852743	10.1371/journal.pone.0269709
23.637446	3.009989	43.3586329350634	44.2041948274674	4.832344	11.902555	10.1371/journal.pone.0269709
23.63755	2.733483	41.3075915030468	43.4463861939614	4.641019	12.03812	10.1371/journal.pone.0269709
23.637591	2.495083	41.6543092215976	42.1228361811075	5.636132	12.451456	10.1371/journal.pone.0269709
23.638138	3.272899	44.597905285942	45.0667829634474	4.914196	12.25484	10.1371/journal.pone.0269709
23.638242	3.559628	45.0626069819669	45.2842704985792	5.053479	11.976269	10.1371/journal.pone.0269709
23.638495	3.222787	41.920326042012	42.9647046542551	4.183237	12.268997	10.1371/journal.pone.0269709
23.638507	2.784162	43.5021064686666	44.3943252608446	4.913447	11.803744	10.1371/journal.pone.0269709
23.638545	2.846492	41.3890686503006	43.7000346751683	5.120133	11.724758	10.1371/journal.pone.0269709
23.638918	2.831163	43.5597407324232	44.1079721336941	4.73799	11.667981	10.1371/journal.pone.0269709
23.63906	3.871972	44.55422605745	45.5140784821844	3.275802	12.122329	10.1371/journal.pone.0269709
23.6392	2.804602	43.2683432134725	43.8402614152572	5.324965	12.418051	10.1371/journal.pone.0269709
23.639559	3.165173	43.3455467170597	44.3304506062238	4.362134	11.716774	10.1371/journal.pone.0269709
23.639588	3.340239	42.5510991421698	44.8983740270024	4.527053	12.347251	10.1371/journal.pone.0269709
23.639818	2.5834	41.5187880204457	42.5162569569194	4.781163	12.24929	10.1371/journal.pone.0269709
23.639963	3.383049	43.4959618349033	43.8871277688877	4.651846	11.679324	10.1371/journal.pone.0269709
23.640046	3.384228	42.5326149543162	43.8162371680092	4.507058	12.47586	10.1371/journal.pone.0269709
23.640089	3.506861	43.8409903517346	44.462823875443	4.655417	12.421354	10.1371/journal.pone.0269709
23.640136	3.098847	42.6822621118349	43.3245528906142	4.512922	12.021355	10.1371/journal.pone.0269709
23.640475	3.143212	41.9749650115347	42.8090119375625	4.53032	12.401608	10.1371/journal.pone.0269709
23.640534	3.548087	44.3703900808054	44.6843675017149	3.457973	12.021909	10.1371/journal.pone.0269709
23.64064	3.538909	43.7326000942033	44.2509494287039	4.350666	12.119271	10.1371/journal.pone.0269709
23.640689	2.842269	41.3989331218942	41.9647980622832	4.857435	12.497292	10.1371/journal.pone.0269709
23.640692	2.893426	40.7106990370804	41.6962401110417	4.699981	12.484467	10.1371/journal.pone.0269709
23.640704	2.857256	41.7742689317274	42.1729714113488	4.531656	12.514371	10.1371/journal.pone.0269709
23.640804	3.495301	44.8408270216271	45.1504593908742	4.135577	11.91486	10.1371/journal.pone.0269709
23.640997	3.692724	43.5401566026551	44.3469818232562	4.111878	12.262616	10.1371/journal.pone.0269709
23.641047	3.105362	42.8382505086963	43.0407286444657	4.956818	12.079513	10.1371/journal.pone.0269709
23.641149	3.068168	43.0652890197677	45.2595180766515	4.691723	11.651819	10.1371/journal.pone.0269709
23.641273	3.253362	42.4411922265341	42.6927095146301	4.421877	12.381805	10.1371/journal.pone.0269709
23.641359	3.061349	43.5769735914502	44.3343813324275	4.640276	12.02541	10.1371/journal.pone.0269709
23.641706	2.620026	43.0485792055592	43.7722979328062	5.044443	11.581097	10.1371/journal.pone.0269709
23.641988	3.39694	43.8887029308291	44.5590201715714	4.58547	11.908199	10.1371/journal.pone.0269709
23.642163	3.430858	44.2091629155465	44.4827545303214	4.317589	11.80445	10.1371/journal.pone.0269709
23.642197	3.206146	40.1882309569407	40.6315258745168	4.689445	12.348272	10.1371/journal.pone.0269709
23.642514	3.628824	45.7345517830987	46.0575111612702	3.725107	11.496429	10.1371/journal.pone.0269709
23.64264	2.649447	42.0091292372586	42.7939111174904	4.526827	12.16461	10.1371/journal.pone.0269709
23.64274	3.959898	43.3400695572802	44.2594218473686	3.489506	12.33788	10.1371/journal.pone.0269709
23.642794	3.194359	44.7445325827035	45.1953463389694	4.323533	11.500232	10.1371/journal.pone.0269709
23.642842	3.208036	42.7392963706169	44.140571305856	5.037895	12.421054	10.1371/journal.pone.0269709
23.642905	2.436891	46.0086632608896	46.9913885321798	4.898645	11.337049	10.1371/journal.pone.0269709
23.642971	2.775043	42.6199540184366	42.9619481887816	4.631019	11.43555	10.1371/journal.pone.0269709
23.642981	3.038147	44.3185985920736	44.6508127837063	4.368191	11.85799	10.1371/journal.pone.0269709
23.643233	2.718206	42.9641084839284	43.5202084637328	4.704413	11.813094	10.1371/journal.pone.0269709
23.643247	3.112411	42.6757155200134	43.1250218020944	4.795919	11.710614	10.1371/journal.pone.0269709
23.643392	2.49128	42.6264242909236	43.2002709520994	5.255297	12.015126	10.1371/journal.pone.0269709
23.643589	2.858657	43.8387865319974	44.3607555970787	5.098496	12.433966	10.1371/journal.pone.0269709
23.643596	3.041225	43.3391735277394	43.7579850219335	4.808448	12.055052	10.1371/journal.pone.0269709
23.643725	3.348858	43.868023668196	44.5332676044295	4.848623	12.179415	10.1371/journal.pone.0269709
23.643937	3.208097	43.4703816003978	43.9038839261962	4.697297	11.569444	10.1371/journal.pone.0269709
23.64408	3.608833	44.3984425421009	44.8800267125919	4.269211	12.087761	10.1371/journal.pone.0269709
23.64429	3.409912	42.8135681588834	44.8407972335022	4.428949	11.692407	10.1371/journal.pone.0269709
23.644314	3.494616	43.2468366700884	43.9587806003584	4.416881	12.278289	10.1371/journal.pone.0269709
23.644443	2.883328	40.8869079030577	42.0093959148445	4.850383	12.310866	10.1371/journal.pone.0269709
23.644626	3.494773	44.3092076371482	44.3092076371482	4.864271	12.184193	10.1371/journal.pone.0269709
23.644632	3.055768	43.8097361978886	44.0397686287569	4.937709	12.030579	10.1371/journal.pone.0269709
23.644799	3.246364	42.6811987612209	42.9641522389861	4.983893	11.935571	10.1371/journal.pone.0269709
23.644932	3.031512	41.3077532878218	43.6835468088943	4.509163	12.462218	10.1371/journal.pone.0269709
23.645061	3.212214	43.2742239489172	44.3812893218223	3.920717	11.555539	10.1371/journal.pone.0269709
23.645229	3.598903	44.5645273228748	45.5919968821829	4.273087	11.834033	10.1371/journal.pone.0269709
23.645334	3.332813	44.8424773455804	46.2748283306702	4.414969	12.159428	10.1371/journal.pone.0269709
23.645646	2.830657	41.6355376770158	42.870899652498	4.625206	11.629344	10.1371/journal.pone.0269709
23.645812	2.795038	41.4320182217402	41.8111370498458	4.837662	12.108448	10.1371/journal.pone.0269709
23.64608	2.749474	41.4887516311226	42.496689980036	4.630804	11.209636	10.1371/journal.pone.0269709
23.646112	3.3759	42.5762853496705	43.2632737492299	3.966804	11.515858	10.1371/journal.pone.0269709
23.646286	3.249967	44.243907024084	45.2013811934933	3.925953	11.989775	10.1371/journal.pone.0269709
23.646455	3.372149	43.3568449474438	43.7902391751502	4.238528	11.889408	10.1371/journal.pone.0269709
23.646463	3.017095	46.7495229817192	47.1717693942013	5.001456	11.295073	10.1371/journal.pone.0269709
23.646487	2.554379	43.0803620435333	43.5737723331722	4.909787	11.723077	10.1371/journal.pone.0269709
23.646603	2.748059	42.9961939132167	43.3774519506358	4.826914	11.794343	10.1371/journal.pone.0269709
23.646622	2.898895	42.5614931605887	43.1476153431642	4.641979	12.179851	10.1371/journal.pone.0269709
23.646674	2.906341	44.6194378400332	44.9757790437923	5.167473	11.370946	10.1371/journal.pone.0269709
23.646706	3.304111	42.4712931810357	43.1415759521825	4.009108	12.118898	10.1371/journal.pone.0269709
23.646842	2.954143	43.4003164172402	44.7176586655403	4.833434	11.750183	10.1371/journal.pone.0269709
23.647119	3.129204	42.7759906919444	43.2350639827705	4.48543	12.231665	10.1371/journal.pone.0269709
23.647344	3.728249	43.9371372175672	44.9653047708388	3.157629	12.086158	10.1371/journal.pone.0269709
23.647903	3.041053	42.7841137705012	44.0205256950743	5.018814	12.554162	10.1371/journal.pone.0269709
23.647951	3.372714	43.5026784115735	43.9200927592359	4.719942	12.492529	10.1371/journal.pone.0269709
23.648025	3.095047	43.6781817452378	45.0575896071966	4.700965	11.882453	10.1371/journal.pone.0269709
23.648034	2.883722	42.7882578370973	43.4939719287972	4.755283	11.546034	10.1371/journal.pone.0269709
23.648254	3.331891	42.8476266033106	43.178848581949	4.021163	12.281453	10.1371/journal.pone.0269709
23.6483	3.931467	44.0281174646692	45.1751833376255	3.40034	12.236888	10.1371/journal.pone.0269709
23.648428	3.428675	44.1104740614729	44.6135927504696	4.548911	11.542429	10.1371/journal.pone.0269709
23.648578	3.057949	42.4784829177973	43.7093616257448	4.599281	11.653607	10.1371/journal.pone.0269709
23.648677	3.586249	44.2555218106291	44.6994646394786	4.152148	11.918655	10.1371/journal.pone.0269709
23.648792	2.805641	42.2086518106386	42.643556849168	4.977576	12.029364	10.1371/journal.pone.0269709
23.648988	3.034758	44.3386971990161	46.5732506155604	4.773337	11.884537	10.1371/journal.pone.0269709
23.64901	3.584741	42.2409876506126	42.9614560000224	4.462976	12.895479	10.1371/journal.pone.0269709
23.649018	3.084658	43.2750118669699	43.5329286942237	4.290089	11.778207	10.1371/journal.pone.0269709
23.649167	2.543171	44.9599856128046	45.9822419987493	5.504921	12.129725	10.1371/journal.pone.0269709
23.649168	2.927276	42.4128873851757	42.9029986717232	5.19538	12.201106	10.1371/journal.pone.0269709
23.649381	3.333448	43.71256585379	44.5557141812323	4.401597	12.070699	10.1371/journal.pone.0269709
23.64981	3.007871	43.2758830492021	44.0930414125764	4.981802	12.14654	10.1371/journal.pone.0269709
23.649889	3.177153	43.244564734807	44.3552112510575	4.755106	12.397327	10.1371/journal.pone.0269709
23.649999	2.767852	45.1908620997161	45.8672394159816	4.569297	11.13019	10.1371/journal.pone.0269709
23.650027	2.757498	42.1866773597915	43.2566974184403	5.564723	12.260556	10.1371/journal.pone.0269709
23.65009	2.939173	42.3811873237178	43.1990323416756	4.342273	12.080148	10.1371/journal.pone.0269709
23.650242	3.23793	43.8347154581468	44.4185610360383	4.334571	11.810459	10.1371/journal.pone.0269709
23.650527	3.060791	42.262949931365	43.0270327053894	4.832133	12.10656	10.1371/journal.pone.0269709
23.650531	2.519875	42.308804631479	43.1662571094825	5.271162	12.050368	10.1371/journal.pone.0269709
23.650652	3.283694	43.7570035515129	44.3590297635289	4.662772	11.856299	10.1371/journal.pone.0269709
23.651145	3.209266	43.3820965236866	44.1058739614864	4.533306	11.758451	10.1371/journal.pone.0269709
23.651253	2.85552	41.9482846631727	43.6950841800362	4.755188	12.210922	10.1371/journal.pone.0269709
23.651406	4.058012	47.5944965813755	48.2802296107584	3.425334	11.847883	10.1371/journal.pone.0269709
23.651447	3.14437	42.2963443551549	43.1390779587688	4.613376	11.879467	10.1371/journal.pone.0269709
23.651501	2.398429	43.24279168288	43.8746902446869	5.745574	11.976879	10.1371/journal.pone.0269709
23.651553	3.247735	42.3133610925699	42.9708806394984	4.562016	12.124192	10.1371/journal.pone.0269709
23.651905	3.310199	42.2499930209271	42.5798789066093	4.491135	12.869282	10.1371/journal.pone.0269709
23.652094	3.599342	45.7814962451034	46.3943034668573	4.322564	11.630946	10.1371/journal.pone.0269709
23.652153	3.107992	41.7373728679622	45.0229857349839	4.037619	11.799424	10.1371/journal.pone.0269709
23.652366	3.269865	41.8398941593243	42.6395215681439	4.958873	12.674781	10.1371/journal.pone.0269709
23.652437	2.927981	43.0130001217109	43.0130001217109	4.827308	12.243013	10.1371/journal.pone.0269709
23.652674	3.212798	43.3804906044284	43.928307440362	5.154074	12.118982	10.1371/journal.pone.0269709
23.652752	3.647009	44.124349345613	44.4697720841829	4.370138	12.512552	10.1371/journal.pone.0269709
23.652857	2.945856	42.7061663908165	42.9237714517112	4.567745	12.120153	10.1371/journal.pone.0269709
23.652978	3.206304	43.4233726077903	43.8854271774974	4.419523	11.875895	10.1371/journal.pone.0269709
23.653105	2.700004	43.1967488398953	43.7131093736967	4.768612	11.943122	10.1371/journal.pone.0269709
23.653609	3.517002	42.9872564119155	43.8087865238721	3.87512	12.053135	10.1371/journal.pone.0269709
23.653796	2.923082	42.1065974363507	42.5189190292383	4.416909	11.751625	10.1371/journal.pone.0269709
23.654052	3.494488	43.3149558136115	43.9334081481307	4.398763	12.251558	10.1371/journal.pone.0269709
23.654119	3.147431	42.2264116383247	43.254812498398	4.286966	12.004539	10.1371/journal.pone.0269709
23.654161	3.214236	44.0675828284494	44.3064213723149	3.964246	11.584204	10.1371/journal.pone.0269709
23.654262	2.907769	42.0524799998405	43.4383842928862	5.708427	12.008709	10.1371/journal.pone.0269709
23.654293	3.478641	43.0093659744049	43.8942397231555	4.101272	12.556713	10.1371/journal.pone.0269709
23.654359	3.399928	42.2797067554703	43.1357808298455	4.723853	12.139036	10.1371/journal.pone.0269709
23.654516	3.530457	41.150075728332	42.2994878941999	3.713213	12.081436	10.1371/journal.pone.0269709
23.654599	3.160419	43.2405312525264	43.2405312525264	4.911852	12.662698	10.1371/journal.pone.0269709
23.654723	3.31433	43.6159157901375	44.9242337822518	3.711458	11.899657	10.1371/journal.pone.0269709
23.654765	2.586824	42.4017028021307	43.3415889963989	5.008818	11.900623	10.1371/journal.pone.0269709
23.654766	3.366933	42.7185665395784	42.9427010768121	4.340744	12.419068	10.1371/journal.pone.0269709
23.655362	3.082696	42.9521502864559	43.8827281872611	5.083631	12.633608	10.1371/journal.pone.0269709
23.655532	3.068116	43.0403608911944	43.5393758504691	5.096194	12.509607	10.1371/journal.pone.0269709
23.655622	3.449331	42.1743995771314	43.7257953430668	3.569488	11.503725	10.1371/journal.pone.0269709
23.655645	3.337089	42.3179662900723	43.2363489715258	4.036909	12.551806	10.1371/journal.pone.0269709
23.655943	3.070388	44.1669061494467	45.3133265486417	4.283604	11.977673	10.1371/journal.pone.0269709
23.65632	3.167348	42.9585031042769	43.2047781028199	4.752156	11.859887	10.1371/journal.pone.0269709
23.656415	3.188984	41.6927786995485	42.1926738766341	4.505692	12.130237	10.1371/journal.pone.0269709
23.65642	3.38242	43.7947054731444	44.443625072262	4.769327	12.278065	10.1371/journal.pone.0269709
23.656596	3.260779	44.6594508462205	45.0767446603424	4.746316	11.688621	10.1371/journal.pone.0269709
23.656717	3.03438	42.4914359297762	42.8283676326166	4.494215	12.232085	10.1371/journal.pone.0269709
23.656821	3.045741	42.5444908224915	43.3640089261761	5.076387	12.219062	10.1371/journal.pone.0269709
23.656879	3.222105	44.2161305422627	44.4176724692159	4.74021	11.988038	10.1371/journal.pone.0269709
23.656896	3.216327	41.8313323496257	43.3603096555637	4.803564	11.730648	10.1371/journal.pone.0269709
23.656932	2.912198	42.1211486605724	42.7153820305564	5.226146	12.372842	10.1371/journal.pone.0269709
23.657071	2.909973	41.7862941202908	42.5207403572725	4.286466	11.887263	10.1371/journal.pone.0269709
23.657135	3.137054	44.6931250849997	45.1651176481058	4.27791	11.755208	10.1371/journal.pone.0269709
23.657154	3.676035	43.4794595303497	44.6606918821154	4.456159	12.893855	10.1371/journal.pone.0269709
23.6573	2.79833	42.3406195580543	43.2967519610542	4.892714	11.583448	10.1371/journal.pone.0269709
23.657322	2.327703	45.062083534555	47.4113407927176	5.519207	11.481997	10.1371/journal.pone.0269709
23.657639	3.024131	43.2473465029939	43.506603915749	4.687958	12.199325	10.1371/journal.pone.0269709
23.657726	3.162743	45.1039917634097	45.7800617318699	4.672718	12.352962	10.1371/journal.pone.0269709
23.657742	3.830514	45.3382779595115	45.7308521873168	4.347695	12.096361	10.1371/journal.pone.0269709
23.657753	2.658567	41.3413460007301	42.6720302353144	4.970438	12.248617	10.1371/journal.pone.0269709
23.657791	3.219905	47.8436681563177	48.2598292045322	4.889778	11.908037	10.1371/journal.pone.0269709
23.657826	3.072289	41.7014899849702	42.8583456119848	4.460515	12.310966	10.1371/journal.pone.0269709
23.657875	3.049856	42.0264493926213	42.9117865899586	4.860648	11.955398	10.1371/journal.pone.0269709
23.657986	3.011849	43.3829608697262	43.7947225218286	4.663904	11.664621	10.1371/journal.pone.0269709
23.658044	3.282604	43.2625472603271	44.0292777085051	5.199355	12.354408	10.1371/journal.pone.0269709
23.658072	3.384264	44.2803963272593	44.6661237030612	4.324806	11.984436	10.1371/journal.pone.0269709
23.658338	3.346714	39.8676559200398	41.4093713272188	4.448437	12.952966	10.1371/journal.pone.0269709
23.658354	3.99621	44.0516732000193	44.5359414284412	4.488273	12.151584	10.1371/journal.pone.0269709
23.658489	2.680749	42.1820163378761	43.2483384949424	5.302986	11.879494	10.1371/journal.pone.0269709
23.658676	3.668194	41.2989024893143	44.1953731438271	3.689717	12.291627	10.1371/journal.pone.0269709
23.658746	3.416929	43.8790083474125	44.2892636132402	4.746353	11.918197	10.1371/journal.pone.0269709
23.658856	3.479158	42.5773005083162	43.2183494739463	4.309076	11.746835	10.1371/journal.pone.0269709
23.659162	2.272321	39.8956778263842	40.9542299166827	5.693997	11.972903	10.1371/journal.pone.0269709
23.659167	3.382854	41.7484110863988	42.4036153259607	4.88023	12.152083	10.1371/journal.pone.0269709
23.659272	2.464312	42.1239192094433	43.2087606626419	5.214213	11.482663	10.1371/journal.pone.0269709
23.659553	3.105727	43.5214318873472	44.169593965609	4.827506	12.188425	10.1371/journal.pone.0269709
23.659687	3.253914	43.6337628877975	44.5176424406273	4.750373	11.329007	10.1371/journal.pone.0269709
23.65982	3.454204	43.6424746408127	44.487932038785	3.869835	11.813473	10.1371/journal.pone.0269709
23.659859	3.047596	42.6857979986621	44.6729522944492	5.379762	12.07311	10.1371/journal.pone.0269709
23.660028	2.879068	43.274956378844	43.8919220916432	4.767555	11.813212	10.1371/journal.pone.0269709
23.660231	3.24605	43.767155103795	46.1165618989475	4.441552	12.205959	10.1371/journal.pone.0269709
23.660266	3.42979	43.9330707328947	44.6976413154006	4.518209	11.903012	10.1371/journal.pone.0269709
23.660309	3.208896	42.8197442284694	43.6588355004933	4.477196	12.31297	10.1371/journal.pone.0269709
23.660334	3.303165	43.0410634700738	43.7438175404543	4.174532	11.751712	10.1371/journal.pone.0269709
23.660387	3.633849	44.2094930029144	44.9333907415647	4.463957	12.528523	10.1371/journal.pone.0269709
23.660605	3.802415	43.5953294224555	44.2778925140056	3.549782	11.463891	10.1371/journal.pone.0269709
23.660803	3.671091	42.5991838375036	43.50925683611	3.866806	12.663838	10.1371/journal.pone.0269709
23.661169	2.480534	43.581447139062	44.5499681022228	5.718575	11.745566	10.1371/journal.pone.0269709
23.661343	2.819385	41.1541652100125	41.645663884325	4.652423	12.176918	10.1371/journal.pone.0269709
23.661406	3.110024	43.7929722595201	44.5282792834786	4.333244	11.585617	10.1371/journal.pone.0269709
23.661458	2.865119	44.1533679992873	44.1533679992873	4.642537	11.927117	10.1371/journal.pone.0269709
23.661477	2.812177	44.127464698682	45.1450903008817	5.05999	11.750631	10.1371/journal.pone.0269709
23.661529	3.074674	42.5614663238545	43.0236320205963	4.583137	12.372145	10.1371/journal.pone.0269709
23.661711	2.856648	44.8729676201984	45.2932830665123	5.40786	12.185295	10.1371/journal.pone.0269709
23.661759	2.975136	42.1717804688303	42.7366607485361	5.071804	12.277702	10.1371/journal.pone.0269709
23.661905	2.70397	42.3199667860361	43.0528515530025	5.008819	11.840653	10.1371/journal.pone.0269709
23.661917	3.002799	43.0751111242145	44.0717720887395	5.481492	11.678363	10.1371/journal.pone.0269709
23.661964	3.160395	43.2418110259828	43.6110801346814	5.081957	12.286607	10.1371/journal.pone.0269709
23.662049	3.73004	42.9361344400975	43.8336508404892	4.430164	12.537896	10.1371/journal.pone.0269709
23.662255	3.468871	44.542107138615	44.9647176848566	4.336121	12.157856	10.1371/journal.pone.0269709
23.662469	3.097212	44.3302875689336	44.3302875689336	4.988246	11.560053	10.1371/journal.pone.0269709
23.662577	2.951294	42.6926069054501	42.9012426106582	4.592509	11.673165	10.1371/journal.pone.0269709
23.662607	3.456134	43.288527462819	43.8670657638153	3.84891	12.189996	10.1371/journal.pone.0269709
23.662662	3.392605	44.6149963759404	44.9770736863063	4.513256	11.934303	10.1371/journal.pone.0269709
23.663112	3.138978	43.0599264038876	43.9589695444444	5.08404	12.176568	10.1371/journal.pone.0269709
23.663136	3.116047	46.0794133291973	48.4214812324795	4.94963	11.491525	10.1371/journal.pone.0269709
23.66319	3.331506	43.9397170516567	44.2838533329275	4.998741	12.442469	10.1371/journal.pone.0269709
23.663262	3.440249	42.2055850932124	42.6409868956351	4.685257	12.131206	10.1371/journal.pone.0269709
23.663337	2.973363	42.5727192501348	43.5259445581349	4.705609	12.01847	10.1371/journal.pone.0269709
23.663538	3.570058	43.9142180315553	44.392748631947	4.668559	12.059921	10.1371/journal.pone.0269709
23.663748	3.336001	42.9534731796604	43.5002001009205	4.726544	12.222304	10.1371/journal.pone.0269709
23.663796	3.390938	46.8581375785464	47.2660477685384	4.260933	11.421337	10.1371/journal.pone.0269709
23.663797	3.111865	42.5501656998008	42.957207239314	4.589043	11.657577	10.1371/journal.pone.0269709
23.663829	3.143596	42.1126132454962	42.5423510680525	4.300455	12.117999	10.1371/journal.pone.0269709
23.663982	3.256945	43.329230643613	44.1171568681917	4.594638	12.02176	10.1371/journal.pone.0269709
23.664292	2.872112	42.1840989070256	42.903456798253	5.760443	11.859916	10.1371/journal.pone.0269709
23.664483	2.6809	44.2105875384043	46.0263696322514	5.531244	12.226001	10.1371/journal.pone.0269709
23.664724	2.698959	43.2476069657479	43.5466227561877	4.724473	11.983325	10.1371/journal.pone.0269709
23.664755	3.541616	44.9442750914566	45.3374557506432	5.042761	11.768898	10.1371/journal.pone.0269709
23.665345	3.319316	44.3472964902564	45.5686050538621	4.231263	12.301971	10.1371/journal.pone.0269709
23.665386	2.744627	42.637528453444	43.337915809646	4.958718	11.908695	10.1371/journal.pone.0269709
23.665619	2.662488	41.5478807626295	41.9972315424967	5.127067	12.309961	10.1371/journal.pone.0269709
23.665795	3.258463	43.2167777903409	44.0990159451589	5.072815	11.76018	10.1371/journal.pone.0269709
23.665811	5.314783	44.380904139614	45.5051128196465	5.082538	10.65496	10.1371/journal.pone.0269709
23.666171	3.275027	43.5195574957183	43.8119712219607	4.808475	12.018851	10.1371/journal.pone.0269709
23.666353	2.889851	43.7635399529999	44.8588262830987	4.673731	11.633964	10.1371/journal.pone.0269709
23.666612	3.625474	42.7036915475033	43.0566907992508	4.836594	12.550913	10.1371/journal.pone.0269709
23.666619	3.641974	42.8210100810174	43.2812274376564	4.476075	12.162753	10.1371/journal.pone.0269709
23.66692	3.014328	41.7405474356277	42.2011098579292	4.018796	11.659135	10.1371/journal.pone.0269709
23.667192	3.277452	43.5860398111659	44.2919779681859	4.381751	12.205171	10.1371/journal.pone.0269709
23.667678	2.93596	42.2061656767706	42.543353883559	5.011954	12.127372	10.1371/journal.pone.0269709
23.667714	3.32728	44.2475091602177	44.6779494264146	4.592512	12.098823	10.1371/journal.pone.0269709
23.667795	3.453263	45.540253130943	45.8301303164479	4.564987	11.342229	10.1371/journal.pone.0269709
23.668158	3.452165	44.1080182496109	44.60385826678	4.278973	12.170238	10.1371/journal.pone.0269709
23.668587	3.396948	44.0926842594082	44.5939866165188	4.356898	11.740187	10.1371/journal.pone.0269709
23.668813	3.120553	43.0009763451311	44.1204846115593	4.76791	12.018158	10.1371/journal.pone.0269709
23.669245	3.622496	44.1750052715506	44.9873855370954	4.445216	12.142967	10.1371/journal.pone.0269709
23.669434	2.976616	44.7627395751558	44.9859403940955	4.48173	11.721695	10.1371/journal.pone.0269709
23.669561	2.595762	40.9177109068553	42.984141208062	5.12481	12.266371	10.1371/journal.pone.0269709
23.669627	2.882283	43.151581853884	44.0665759134577	5.113101	11.943312	10.1371/journal.pone.0269709
23.669638	2.997932	45.0182293816843	45.368629185861	5.285651	11.902558	10.1371/journal.pone.0269709
23.669801	2.836558	42.6044430564162	42.6044430564162	4.493002	11.572894	10.1371/journal.pone.0269709
23.669936	3.148941	43.3251924761792	43.7100182843863	4.794691	12.224834	10.1371/journal.pone.0269709
23.670117	3.23708	45.043860708634	47.9474649216347	4.415091	11.998738	10.1371/journal.pone.0269709
23.67028	2.74446	42.3197014573902	42.8462612669798	5.194207	11.724951	10.1371/journal.pone.0269709
23.670461	3.119698	43.8145193138296	45.0376634967269	4.489415	11.871008	10.1371/journal.pone.0269709
23.670495	3.115195	41.5742384092255	42.9338458765253	4.824037	11.938911	10.1371/journal.pone.0269709
23.670546	3.395112	43.8533517928874	44.5829767796005	4.535113	11.693606	10.1371/journal.pone.0269709
23.67069	2.796688	41.7795022705767	43.1918951272632	4.818569	12.323303	10.1371/journal.pone.0269709
23.670812	2.902267	41.5585682131256	41.7937040478224	4.66479	12.572888	10.1371/journal.pone.0269709
23.670861	3.602029	44.1261146583423	44.340141833275	4.590266	12.279819	10.1371/journal.pone.0269709
23.671226	3.215929	42.710008910257	43.8419471176485	4.858091	12.561916	10.1371/journal.pone.0269709
23.671626	3.116101	43.427093822853	43.5888037604933	4.882343	11.910057	10.1371/journal.pone.0269709
23.671766	3.568723	43.9850594156699	44.2637985998475	4.827637	12.118823	10.1371/journal.pone.0269709
23.671783	2.996671	42.164999702034	43.1133483780822	5.055601	12.140639	10.1371/journal.pone.0269709
23.671829	2.699668	40.9300768757799	43.079399737388	5.447478	12.183986	10.1371/journal.pone.0269709
23.671984	2.924781	43.7281577851863	44.3721576346209	4.992662	11.92108	10.1371/journal.pone.0269709
23.672053	2.786119	43.1575357469073	46.1669591486019	4.533564	11.552043	10.1371/journal.pone.0269709
23.672185	3.094133	43.6075245268099	44.5404612148262	5.107382	12.411191	10.1371/journal.pone.0269709
23.672534	3.179444	41.7006140554422	43.1857107120396	5.025407	12.091121	10.1371/journal.pone.0269709
23.67274	3.125618	43.2754835217858	43.4259986242644	4.475601	12.360644	10.1371/journal.pone.0269709
23.672925	3.205631	43.9011426914613	44.5436591210368	4.377036	11.61028	10.1371/journal.pone.0269709
23.673093	3.452728	42.9967690635253	43.5084828005489	3.739526	11.844547	10.1371/journal.pone.0269709
23.673123	2.714911	42.7233090399104	42.969884922192	4.857791	12.505334	10.1371/journal.pone.0269709
23.673433	3.060166	44.5682230550427	45.434719395173	4.908689	11.911647	10.1371/journal.pone.0269709
23.673435	2.821526	42.6460732253927	43.4473593724837	4.890888	11.818035	10.1371/journal.pone.0269709
23.673439	3.844332	45.8241690652508	47.4382501568625	3.075285	11.537009	10.1371/journal.pone.0269709
23.673558	3.011976	40.6790986813463	42.5798627906502	5.108156	12.213791	10.1371/journal.pone.0269709
23.673853	3.364816	43.3724182005831	43.5126786276037	4.816186	12.182649	10.1371/journal.pone.0269709
23.673877	3.003274	43.4242553608691	43.7286846955823	5.021156	11.788817	10.1371/journal.pone.0269709
23.67392	2.590056	44.9166885261217	46.0883549953154	5.067677	11.81938	10.1371/journal.pone.0269709
23.673971	2.37184	45.6374826121191	46.7014780637277	5.007571	11.516951	10.1371/journal.pone.0269709
23.674085	3.558316	43.4341357044554	43.7453767617559	4.269271	11.686382	10.1371/journal.pone.0269709
23.674163	3.764374	43.1773515792932	43.8682802568303	3.426924	12.262703	10.1371/journal.pone.0269709
23.674731	3.169133	44.0694414266852	44.2890776310763	4.836271	11.938134	10.1371/journal.pone.0269709
23.674755	2.833737	42.4788197458168	43.0877209825583	5.262737	11.81724	10.1371/journal.pone.0269709
23.674775	2.982091	42.6496085081862	43.8603787041552	4.812292	11.6335	10.1371/journal.pone.0269709
23.67489	3.045672	42.3497631173843	43.2827649568884	4.694917	12.191773	10.1371/journal.pone.0269709
23.675155	3.517109	43.7600161814815	44.03949853691	4.264164	11.930921	10.1371/journal.pone.0269709
23.67543	2.955688	42.5004360229918	43.4619902681199	4.963858	11.883753	10.1371/journal.pone.0269709
23.67545	3.401731	43.6085950925794	44.4576697779132	4.465449	12.196732	10.1371/journal.pone.0269709
23.675804	3.072543	43.6353876141179	43.9638826608531	3.730314	11.366578	10.1371/journal.pone.0269709
23.676034	2.776731	43.5818523359034	44.4163221495447	4.985559	12.136483	10.1371/journal.pone.0269709
23.6761	2.996032	42.066715941852	42.7672366219332	4.583123	12.367231	10.1371/journal.pone.0269709
23.67611	3.789688	43.9228363610809	45.0065289471326	3.17191	13.979517	10.1371/journal.pone.0269709
23.67616	3.192776	45.0888249852209	45.50022952338	4.735218	12.261833	10.1371/journal.pone.0269709
23.67616	3.002292	43.1133318557703	44.3480948321264	5.05973	12.480645	10.1371/journal.pone.0269709
23.676214	3.228792	43.9401918656615	44.8642944820507	4.494878	12.216161	10.1371/journal.pone.0269709
23.676254	3.551373	43.4900599119065	44.8058354057968	5.144406	12.091527	10.1371/journal.pone.0269709
23.676458	3.358794	43.9208815096603	43.9208815096603	4.2725	12.039965	10.1371/journal.pone.0269709
23.676521	3.504984	42.3195687943149	43.5263655639515	4.771029	12.183231	10.1371/journal.pone.0269709
23.676566	3.1408	41.3858559698637	42.2861588944707	4.396676	11.802907	10.1371/journal.pone.0269709
23.676729	3.740768	43.0492271420084	43.6291714335576	4.307573	12.902552	10.1371/journal.pone.0269709
23.676799	2.936622	41.4192353137823	41.8250545336748	4.73104	12.276624	10.1371/journal.pone.0269709
23.676806	3.517012	44.2427760395283	44.7816922357966	4.151625	11.882288	10.1371/journal.pone.0269709
23.676894	3.387059	43.2538590131815	44.3888425783565	4.093235	12.174497	10.1371/journal.pone.0269709
23.676965	3.011688	42.2029726648533	43.0743469609932	4.655481	12.280252	10.1371/journal.pone.0269709
23.67759	2.924484	43.8817182910704	44.0991945723103	5.270922	11.490735	10.1371/journal.pone.0269709
23.678216	3.254206	43.7054956649976	44.8682309792601	3.972441	11.797305	10.1371/journal.pone.0269709
23.678246	3.42716	43.9439793037529	44.1386547505813	4.632875	11.783743	10.1371/journal.pone.0269709
23.6788	3.192167	42.0947862333211	42.8837443925533	4.64973	11.634862	10.1371/journal.pone.0269709
23.678808	3.123823	42.4579358222196	43.5838784331344	5.543012	12.210306	10.1371/journal.pone.0269709
23.678864	2.738097	42.1520290675397	42.3139976961125	5.559999	12.158838	10.1371/journal.pone.0269709
23.678917	3.133852	40.8018537460877	42.0237649059851	4.427555	12.143105	10.1371/journal.pone.0269709
23.679055	3.03322	43.2136679646132	43.347745763095	4.972597	12.318822	10.1371/journal.pone.0269709
23.679099	3.360588	43.7912846390683	44.158047342922	4.661039	12.278404	10.1371/journal.pone.0269709
23.679181	2.393926	43.0728352071612	44.3517722376829	5.422993	11.249479	10.1371/journal.pone.0269709
23.679193	3.257627	43.4165520362492	44.075760682332	4.861308	11.917813	10.1371/journal.pone.0269709
23.679314	3.148865	42.2399884656672	42.9780544503298	4.153265	11.990959	10.1371/journal.pone.0269709
23.679517	3.266809	46.3593424583171	46.8098757603484	4.373966	11.489013	10.1371/journal.pone.0269709
23.679647	2.911937	41.6290874213303	42.5503427288272	5.096252	12.425357	10.1371/journal.pone.0269709
23.679738	3.393865	44.0892685544625	44.64472915068	4.619903	11.843146	10.1371/journal.pone.0269709
23.679876	2.922366	42.9092442150075	44.0015462469289	4.368405	11.996628	10.1371/journal.pone.0269709
23.6799	3.023133	44.682421180871	45.2515746207181	4.640065	11.136677	10.1371/journal.pone.0269709
23.679985	3.241957	42.7596996102596	44.1393647802657	4.482733	12.112416	10.1371/journal.pone.0269709
23.680295	3.217801	43.2208787963619	44.2856604868378	4.165684	11.80889	10.1371/journal.pone.0269709
23.680396	3.076795	43.2092917260928	45.8412604757467	4.823984	12.033126	10.1371/journal.pone.0269709
23.680482	3.206131	42.5782405131895	44.2080858226306	4.982216	11.699322	10.1371/journal.pone.0269709
23.680857	2.527144	40.9749687254757	42.0710106304407	4.792849	12.543483	10.1371/journal.pone.0269709
23.681371	3.514251	45.330909595929	46.908813436352	4.354821	12.104887	10.1371/journal.pone.0269709
23.681442	3.763373	44.2231525172015	44.8715298186938	4.238708	12.534006	10.1371/journal.pone.0269709
23.681605	2.799497	43.2835365329721	44.011530368934	5.478873	12.394632	10.1371/journal.pone.0269709
23.68163	2.928433	41.5149168323983	42.1594218250645	4.981984	12.388628	10.1371/journal.pone.0269709
23.681752	3.171846	43.7229007080778	43.9826003529815	5.011206	12.149775	10.1371/journal.pone.0269709
23.681808	3.248095	43.7223909294759	45.6310407892832	4.236666	12.044782	10.1371/journal.pone.0269709
23.681952	3.070851	44.2260210445099	45.5502777217303	4.305273	12.043666	10.1371/journal.pone.0269709
23.682089	3.324108	41.8042387392387	43.9118011632008	4.623604	12.027535	10.1371/journal.pone.0269709
23.682183	3.063902	43.1588547647631	43.4873589012374	4.775757	12.074165	10.1371/journal.pone.0269709
23.682341	2.930721	43.6798380468085	44.6850715318625	4.598904	12.585382	10.1371/journal.pone.0269709
23.682878	3.647876	43.0198480194809	43.6363015758458	4.825912	12.625504	10.1371/journal.pone.0269709
23.683456	3.435931	44.6831133180965	45.2931250270081	3.964548	11.948584	10.1371/journal.pone.0269709
23.683806	2.930323	41.9957892222007	43.1023803497078	4.903368	12.225491	10.1371/journal.pone.0269709
23.683886	3.545393	43.6341239276348	44.6658576962978	4.467857	12.094894	10.1371/journal.pone.0269709
23.683905	3.33936	42.9712472063915	43.8213744694205	4.765986	12.202232	10.1371/journal.pone.0269709
23.683968	3.458273	42.9650875246572	44.0463265559414	4.081455	12.119408	10.1371/journal.pone.0269709
23.68401	3.028493	43.5830173187934	44.8920674985156	4.831804	11.957397	10.1371/journal.pone.0269709
23.684134	3.297536	42.0076965568127	44.4233610807131	4.773955	11.931389	10.1371/journal.pone.0269709
23.684153	3.490308	46.8826575007251	47.7352083440296	4.805832	11.152372	10.1371/journal.pone.0269709
23.684154	2.817407	42.6237002928722	43.2829481343318	4.833056	12.061113	10.1371/journal.pone.0269709
23.684176	3.141397	42.550256896388	43.0897344038143	4.32977	12.117694	10.1371/journal.pone.0269709
23.684182	3.147207	43.1546772317841	43.3860170273727	5.066244	12.414415	10.1371/journal.pone.0269709
23.684257	2.956678	44.6507359896574	45.5126422657771	5.093036	11.716546	10.1371/journal.pone.0269709
23.684616	3.255477	43.3623709182518	43.6960289307847	4.807374	12.208841	10.1371/journal.pone.0269709
23.684621	3.077608	43.3586162242161	43.8188142018659	4.479869	11.702172	10.1371/journal.pone.0269709
23.684695	3.385477	42.9636764075187	43.1335315729144	4.49096	11.589125	10.1371/journal.pone.0269709
23.684851	2.951534	42.8019704378521	44.6789430722751	4.675126	11.635501	10.1371/journal.pone.0269709
23.684873	3.032169	42.4621825511506	43.596635915645	5.249645	11.778822	10.1371/journal.pone.0269709
23.685121	3.374739	41.0251897095939	41.8387686335929	4.502474	12.693089	10.1371/journal.pone.0269709
23.685165	3.378635	43.5190412245884	43.7640563665485	4.069533	11.651383	10.1371/journal.pone.0269709
23.685173	2.936546	43.2377115861437	44.2573498672673	4.727462	11.552536	10.1371/journal.pone.0269709
23.685325	2.662691	42.3058877386005	43.3086194033394	4.869182	12.046414	10.1371/journal.pone.0269709
23.685371	3.187192	42.6112583110892	43.7320730894461	4.525007	12.193346	10.1371/journal.pone.0269709
23.685721	3.143601	45.2460904696584	45.4162734514497	4.629371	11.803823	10.1371/journal.pone.0269709
23.685773	3.539232	43.5924520347407	43.7754262267334	4.146971	12.238108	10.1371/journal.pone.0269709
23.68579	2.890957	42.5052693939895	43.0008393763846	4.956268	11.700319	10.1371/journal.pone.0269709
23.685889	3.039196	44.5106029531565	44.820115958604	4.963014	11.56789	10.1371/journal.pone.0269709
23.685894	3.594848	42.0683728850827	42.63591255128	4.11316	12.743172	10.1371/journal.pone.0269709
23.685987	3.492842	43.3385112688476	43.5951717475386	3.966501	12.012642	10.1371/journal.pone.0269709
23.686132	2.052477	42.0167805684528	42.4753447928248	6.358108	11.932876	10.1371/journal.pone.0269709
23.686251	2.941962	39.8382578535076	40.9288707160661	4.306727	12.19638	10.1371/journal.pone.0269709
23.68647	3.2482	39.9146783834875	40.858609478011	4.848547	12.414069	10.1371/journal.pone.0269709
23.686537	3.18667	47.3863580361577	48.6674562090229	4.562311	11.336988	10.1371/journal.pone.0269709
23.68682	2.96521	42.2352099490387	42.4263977423877	4.857446	12.26859	10.1371/journal.pone.0269709
23.686852	2.737676	43.2033124843748	44.6802739172182	5.065216	12.133199	10.1371/journal.pone.0269709
23.686904	2.615628	43.2913704200777	43.4059986189819	5.459029	12.075224	10.1371/journal.pone.0269709
23.686982	3.205526	43.2079640919414	44.2098173040762	4.540042	12.637323	10.1371/journal.pone.0269709
23.687107	3.172978	42.6670995322927	42.9368445452142	4.729925	12.236923	10.1371/journal.pone.0269709
23.687189	3.32013	42.1653105053466	42.5264249754481	4.379478	12.611919	10.1371/journal.pone.0269709
23.687239	3.020366	42.1934862008547	42.5563947886763	4.662435	11.963177	10.1371/journal.pone.0269709
23.687275	3.422672	43.7218188587556	44.4199816476378	5.272891	12.85612	10.1371/journal.pone.0269709
23.687398	3.52391	44.1126245626152	44.5838660830121	4.764395	11.967773	10.1371/journal.pone.0269709
23.687961	3.475099	44.031650080542	44.981419674913	4.966631	11.961907	10.1371/journal.pone.0269709
23.688406	3.381362	42.9777151314793	44.4507253502289	3.877706	12.179254	10.1371/journal.pone.0269709
23.688718	2.928513	43.1769649165092	43.6403979487073	4.497042	11.930559	10.1371/journal.pone.0269709
23.688799	3.132477	42.4207131732591	42.8157298521544	4.467878	11.748512	10.1371/journal.pone.0269709
23.688816	2.761887	41.9659460336586	43.2919868135815	5.426668	11.895627	10.1371/journal.pone.0269709
23.688898	3.535148	44.7364901433251	46.2952167096241	4.100687	11.92638	10.1371/journal.pone.0269709
23.688916	3.147949	42.4285791869402	43.4566067433323	4.833737	12.025762	10.1371/journal.pone.0269709
23.689064	3.137908	43.205972793679	43.6341690580346	4.559385	11.569689	10.1371/journal.pone.0269709
23.689277	2.76461	40.9510843847145	43.238492635684	4.903424	12.40883	10.1371/journal.pone.0269709
23.689344	2.822487	42.2170255322316	42.3958544265794	5.120052	12.124957	10.1371/journal.pone.0269709
23.689547	3.056805	42.432708011421	43.436846878744	5.359399	12.34244	10.1371/journal.pone.0269709
23.689575	4.0496	44.1792554636976	44.7492490744529	4.012548	12.066477	10.1371/journal.pone.0269709
23.689724	2.983374	42.4356904399997	43.6610438572922	4.966646	11.83828	10.1371/journal.pone.0269709
23.690061	2.960257	42.8619488381999	43.6169416730994	4.379297	12.385371	10.1371/journal.pone.0269709
23.69008	3.450166	42.2753216964091	42.8216566182742	3.458342	12.219868	10.1371/journal.pone.0269709
23.690174	3.392954	44.0571591708795	44.6335761928869	4.360139	11.580624	10.1371/journal.pone.0269709
23.690445	3.277972	41.9227109175062	42.9670074491423	4.509365	12.015996	10.1371/journal.pone.0269709
23.690601	3.355663	43.613052591914	44.1000531552641	4.642731	12.264231	10.1371/journal.pone.0269709
23.690788	2.996799	39.5817493303648	40.7492452032403	4.768845	12.460371	10.1371/journal.pone.0269709
23.690919	2.912182	43.4701912340653	44.2864159325072	5.29356	12.364351	10.1371/journal.pone.0269709
23.691034	3.083334	44.4477105280625	45.2861419977509	4.569596	12.203956	10.1371/journal.pone.0269709
23.691128	3.482798	41.5682935039288	42.4641058776739	4.392324	12.419965	10.1371/journal.pone.0269709
23.691571	3.065457	43.4701464422293	44.223871062847	4.809334	11.971865	10.1371/journal.pone.0269709
23.691633	3.124377	43.4261047890566	43.868274554828	4.980535	12.086241	10.1371/journal.pone.0269709
23.691695	3.225918	44.2946694023055	44.6528154294728	4.469648	12.052651	10.1371/journal.pone.0269709
23.691808	3.27216	43.2775755735465	44.2201279278474	4.839809	12.595085	10.1371/journal.pone.0269709
23.69203	3.097844	41.7640697582473	43.2950468285641	4.513958	12.181288	10.1371/journal.pone.0269709
23.692118	3.162859	43.0938938697627	43.3992281495495	4.44108	12.012751	10.1371/journal.pone.0269709
23.692495	3.03152	42.5327864772204	43.1078801843612	4.622036	12.084845	10.1371/journal.pone.0269709
23.693272	3.41407	43.8262568753658	44.8390398041803	4.894712	12.364248	10.1371/journal.pone.0269709
23.693309	3.351207	43.1394253445083	43.9614374178654	3.94924	11.607489	10.1371/journal.pone.0269709
23.69338	3.144227	43.2132031892496	43.8543546854447	4.524782	12.407821	10.1371/journal.pone.0269709
23.693461	2.702497	41.2524109742414	41.7306020705797	4.684293	11.667853	10.1371/journal.pone.0269709
23.693567	2.95546	42.7098954082117	43.2634678534488	4.958932	11.791166	10.1371/journal.pone.0269709
23.693657	2.842121	41.443913307438	42.1364359067355	4.848697	12.151758	10.1371/journal.pone.0269709
23.693834	3.022097	42.3919830291389	43.1272205726682	4.95837	11.982774	10.1371/journal.pone.0269709
23.69386	3.452144	43.3787008136945	48.9920769287382	4.585929	12.439059	10.1371/journal.pone.0269709
23.693959	3.114727	41.2342567607687	41.5431808438054	4.611701	12.395957	10.1371/journal.pone.0269709
23.694019	3.678937	43.9950991414894	44.5316928429455	4.718748	12.246322	10.1371/journal.pone.0269709
23.694199	3.321739	44.9778469111347	45.6076212159357	4.488812	11.898698	10.1371/journal.pone.0269709
23.694323	3.073395	42.7751774694585	42.9925571285099	4.876548	12.122939	10.1371/journal.pone.0269709
23.694387	3.067724	44.1178373710632	44.8615572343747	4.69798	11.669192	10.1371/journal.pone.0269709
23.694417	2.937804	42.9160754844812	43.4591808195513	4.756872	12.315226	10.1371/journal.pone.0269709
23.694736	2.860264	42.0428934679171	42.2030729339126	4.888045	11.08298	10.1371/journal.pone.0269709
23.694888	3.328808	44.3958552818769	44.7434233133519	4.533245	11.610077	10.1371/journal.pone.0269709
23.694961	2.85007	40.7715745655925	41.2873682795327	4.282275	12.248602	10.1371/journal.pone.0269709
23.695451	2.594186	43.1997235217695	44.5689175444653	4.968075	11.254387	10.1371/journal.pone.0269709
23.695533	2.923974	41.309902112056	42.7555231584816	4.688742	11.948306	10.1371/journal.pone.0269709
23.696066	3.215696	43.6760168714953	44.3095741239439	4.13153	11.538786	10.1371/journal.pone.0269709
23.696242	2.837405	43.7712817593072	44.7841760985459	4.772517	11.633753	10.1371/journal.pone.0269709
23.696429	3.177529	42.568820855014	43.1697411196965	4.53953	12.029782	10.1371/journal.pone.0269709
23.696565	3.398708	43.978410835238	45.0239527428592	4.812788	11.533117	10.1371/journal.pone.0269709
23.696721	3.436691	43.9962633810561	44.5328974079479	3.86293	10.185942	10.1371/journal.pone.0269709
23.696733	2.896745	42.8812380289877	44.0001465367843	5.083245	11.986137	10.1371/journal.pone.0269709
23.696803	3.14024	43.3661987014811	43.9374060553166	5.491416	12.403904	10.1371/journal.pone.0269709
23.697147	2.629231	41.142310459509	42.8821533625898	4.684632	11.832677	10.1371/journal.pone.0269709
23.697175	2.995886	42.2533782984396	43.7970355830476	4.781324	12.042072	10.1371/journal.pone.0269709
23.697343	3.055979	41.2916113919824	43.3869819256904	4.818387	11.519022	10.1371/journal.pone.0269709
23.697714	3.146175	43.11272053913	44.2071361713398	4.940481	12.396086	10.1371/journal.pone.0269709
23.697776	3.80849	42.2708210721859	46.7112834392238	4.257665	12.352839	10.1371/journal.pone.0269709
23.697829	3.132604	43.0593605499963	43.6087923077967	4.175993	12.156577	10.1371/journal.pone.0269709
23.697898	3.11178	40.7908912670751	41.3595541060172	4.746697	12.219584	10.1371/journal.pone.0269709
23.698013	2.583131	43.077018901813	43.4778575966832	4.971226	11.846497	10.1371/journal.pone.0269709
23.698192	3.224201	41.533738193958	45.1263236219256	5.211208	12.361899	10.1371/journal.pone.0269709
23.698311	3.449822	42.2564413841182	45.6391797550819	4.06578	12.11564	10.1371/journal.pone.0269709
23.698369	3.059411	41.1295552962803	41.3933631537254	4.559884	12.300899	10.1371/journal.pone.0269709
23.698496	3.195688	43.3411270311097	44.2647332705539	4.407222	12.124298	10.1371/journal.pone.0269709
23.698525	3.076038	43.2310931856141	43.8530497944559	4.351229	11.315657	10.1371/journal.pone.0269709
23.69854	2.720893	41.7663076702989	42.4009463639964	4.357548	12.293779	10.1371/journal.pone.0269709
23.698544	3.402556	45.0345925717074	45.0345925717074	4.374734	12.054773	10.1371/journal.pone.0269709
23.698556	2.863928	42.4308302035096	42.797443819637	5.228085	12.65332	10.1371/journal.pone.0269709
23.698691	3.31525	43.0025433296812	43.9178981245301	5.250209	12.64873	10.1371/journal.pone.0269709
23.698741	3.093724	43.6074231075154	43.6074231075154	4.941669	12.622693	10.1371/journal.pone.0269709
23.698757	3.0283	43.12542406667	43.5277409063778	4.650539	12.671642	10.1371/journal.pone.0269709
23.699303	3.771472	45.0880720340398	45.8169093854208	4.504356	11.877545	10.1371/journal.pone.0269709
23.699412	3.038751	41.8161516651377	42.736379346084	4.980501	12.248085	10.1371/journal.pone.0269709
23.699446	2.705765	42.0340128022526	43.2483994568257	5.052281	11.803097	10.1371/journal.pone.0269709
23.699504	2.874016	44.6764886106724	44.9795193255338	4.803537	11.211	10.1371/journal.pone.0269709
23.69953	3.151056	42.8783124925678	43.0785859348864	4.319304	12.259616	10.1371/journal.pone.0269709
23.699634	3.836816	44.3793926558483	45.132255561698	4.239952	12.287704	10.1371/journal.pone.0269709
23.699811	2.723284	42.6869695590683	44.1359822420347	5.185876	12.177664	10.1371/journal.pone.0269709
23.700122	3.186006	40.9013419639406	41.7462783656685	4.743964	11.979537	10.1371/journal.pone.0269709
23.700149	2.823632	42.3940544317049	44.0154621427901	5.167499	12.26786	10.1371/journal.pone.0269709
23.700433	3.051327	43.4857451794602	45.9566583095902	4.936277	11.293647	10.1371/journal.pone.0269709
23.700623	3.631775	44.9033679521669	45.2559374113738	4.56454	12.020589	10.1371/journal.pone.0269709
23.700657	2.487435	39.0903654584327	39.9078300581519	5.326074	12.420571	10.1371/journal.pone.0269709
23.700673	2.896353	43.0075957148379	43.9474354815838	4.383572	12.129964	10.1371/journal.pone.0269709
23.700819	3.657647	42.5569689653146	43.6955084642408	4.198994	11.942528	10.1371/journal.pone.0269709
23.701015	3.461544	43.6085049376457	44.9873735438254	4.361902	12.685135	10.1371/journal.pone.0269709
23.701143	3.800016	43.6456690693554	44.5556377139512	3.45654	11.703771	10.1371/journal.pone.0269709
23.7013	3.022027	43.7380068765218	45.6803942454885	5.29833	11.523168	10.1371/journal.pone.0269709
23.701457	3.445234	43.5167013231527	44.0380332027198	4.501558	12.254141	10.1371/journal.pone.0269709
23.701602	3.503434	43.7506335739899	44.3550771778343	4.722908	12.296885	10.1371/journal.pone.0269709
23.701626	2.712957	43.6873466816839	44.0165241292064	5.083973	12.393124	10.1371/journal.pone.0269709
23.701946	3.023153	44.5061009622549	45.7855456592454	4.913682	11.754444	10.1371/journal.pone.0269709
23.702351	2.760691	41.622074523122	42.4671087524145	4.633357	12.104231	10.1371/journal.pone.0269709
23.702369	2.58234	42.0994332480742	42.0994332480742	5.262365	11.589031	10.1371/journal.pone.0269709
23.702486	3.527184	43.9534679286196	45.2770107889415	4.531068	12.06866	10.1371/journal.pone.0269709
23.702582	3.030021	45.2685936556904	47.1443579797518	4.416269	11.668965	10.1371/journal.pone.0269709
23.702952	2.872002	41.5499114155889	42.6525136990396	3.874759	11.875272	10.1371/journal.pone.0269709
23.703018	2.881077	42.8832975845459	42.9999463615484	4.527185	12.228307	10.1371/journal.pone.0269709
23.703049	3.409222	42.5979203127331	45.0690337412826	4.096779	12.009723	10.1371/journal.pone.0269709
23.703309	3.379126	42.4294112884612	43.1228452951634	5.065449	12.659491	10.1371/journal.pone.0269709
23.703419	3.898402	43.8773254982514	44.6414871924565	3.405849	12.142398	10.1371/journal.pone.0269709
23.703691	2.89628	42.2407444583898	43.1836772609342	4.842457	11.228874	10.1371/journal.pone.0269709
23.703897	2.929339	41.4248020784327	42.8601308205486	5.192133	11.742652	10.1371/journal.pone.0269709
23.70412	2.907631	41.3135935555201	42.8189999638417	5.295674	12.289849	10.1371/journal.pone.0269709
23.704336	3.302272	44.0863025621392	44.8494493683603	4.582959	12.038735	10.1371/journal.pone.0269709
23.704342	2.320956	41.9584175298912	42.7747220783724	5.369501	12.109488	10.1371/journal.pone.0269709
23.704384	3.284369	42.9892111728132	43.2885052536854	4.096464	12.438828	10.1371/journal.pone.0269709
23.704405	3.344731	42.4478325570725	42.4478325570725	4.688815	12.350208	10.1371/journal.pone.0269709
23.704517	2.517041	44.8385453658467	45.4080366170407	5.33568	11.527431	10.1371/journal.pone.0269709
23.704522	2.951056	41.4327659151847	41.8998574784107	4.690286	11.442111	10.1371/journal.pone.0269709
23.704549	3.419266	44.6708059407539	45.0115649714267	3.895095	11.993862	10.1371/journal.pone.0269709
23.70484	3.534998	42.1797758285514	43.4561479182896	3.996442	12.261994	10.1371/journal.pone.0269709
23.704866	3.673524	44.4359303007621	44.6596694999202	3.968247	11.923866	10.1371/journal.pone.0269709
23.705262	3.267318	44.7593795434915	47.4071585230767	3.96028	11.467184	10.1371/journal.pone.0269709
23.705299	2.909887	40.5863531484127	41.7583752762703	4.495971	12.448715	10.1371/journal.pone.0269709
23.705337	3.345832	43.4997179284958	43.7048787594289	5.062981	12.531843	10.1371/journal.pone.0269709
23.705467	3.068316	43.9886997917868	44.6523428125075	5.266822	11.968784	10.1371/journal.pone.0269709
23.705595	2.938747	43.0042857752653	43.5288636993266	4.635914	11.863361	10.1371/journal.pone.0269709
23.705747	3.326451	43.3502401410636	44.0139065687137	4.314535	12.165075	10.1371/journal.pone.0269709
23.705866	3.403799	42.4504967462795	42.623657228505	4.589939	12.251387	10.1371/journal.pone.0269709
23.706061	2.7964	41.8655227310561	42.3823315782653	4.532096	12.145423	10.1371/journal.pone.0269709
23.706074	2.998255	44.5537378803932	44.953589913773	4.679945	11.807458	10.1371/journal.pone.0269709
23.706191	2.808101	44.5869877599141	44.8329166860943	4.690843	11.934945	10.1371/journal.pone.0269709
23.70634	2.98512	42.3702747728012	43.0678938868347	5.146467	12.253522	10.1371/journal.pone.0269709
23.706457	3.035474	42.9718326321604	43.6168345731715	5.337595	11.89817	10.1371/journal.pone.0269709
23.706465	2.598984	43.3260267466005	43.7237673589834	5.058199	11.813116	10.1371/journal.pone.0269709
23.706516	2.576843	44.3713350920597	45.1941540859533	5.664379	11.977695	10.1371/journal.pone.0269709
23.706524	3.272089	43.5363822904575	44.0228626704516	4.338797	11.394794	10.1371/journal.pone.0269709
23.706772	2.976587	42.9232310064703	43.2031797540299	4.709285	12.100363	10.1371/journal.pone.0269709
23.70694	2.877634	45.5065976476527	45.7052255359903	5.28191	12.525754	10.1371/journal.pone.0269709
23.707119	2.878647	42.7692635614365	44.0292317570912	4.903032	11.858149	10.1371/journal.pone.0269709
23.707194	2.682666	42.4943677650191	43.1469699576917	4.757146	12.059479	10.1371/journal.pone.0269709
23.707212	2.373785	38.6975960021428	39.7453237418544	5.258398	12.538142	10.1371/journal.pone.0269709
23.707269	3.100426	44.5523616315854	44.5523616315854	5.275558	12.315375	10.1371/journal.pone.0269709
23.707338	2.654878	41.5455025424001	42.3453900800874	5.044399	11.867723	10.1371/journal.pone.0269709
23.707366	3.218736	43.8814615452125	44.6537666014435	4.938614	12.462943	10.1371/journal.pone.0269709
23.707709	3.487233	42.8855753128519	43.4590800890969	3.66416	12.130188	10.1371/journal.pone.0269709
23.707829	3.527193	42.3995560797886	42.9851321114603	4.914365	12.8769	10.1371/journal.pone.0269709
23.707895	3.137954	40.1370582426176	40.9783567496817	4.898605	12.360372	10.1371/journal.pone.0269709
23.708016	2.991493	43.2339396802636	43.5463137303527	5.030902	11.847987	10.1371/journal.pone.0269709
23.70827	3.597408	41.5421990581553	41.8519779244767	3.917894	12.619732	10.1371/journal.pone.0269709
23.708319	3.207693	43.3393516176172	43.578419656695	4.279704	11.84421	10.1371/journal.pone.0269709
23.708561	3.308342	43.8342144551602	44.9787999922703	4.439833	11.712893	10.1371/journal.pone.0269709
23.708591	2.996847	44.4342161633115	45.4586229552711	5.438844	11.998448	10.1371/journal.pone.0269709
23.708826	3.194434	42.7055665662105	44.3449016370955	4.42772	12.175173	10.1371/journal.pone.0269709
23.708883	3.175208	44.130707440738	44.9704813760248	5.249298	11.703473	10.1371/journal.pone.0269709
23.709073	2.744235	41.0678817405627	43.2096402435769	5.435018	11.928737	10.1371/journal.pone.0269709
23.709132	2.821995	41.9363380294991	43.0283711868257	5.16971	12.073001	10.1371/journal.pone.0269709
23.709135	2.994537	44.8786481354418	46.0421235636904	5.07642	12.060037	10.1371/journal.pone.0269709
23.709136	2.919196	43.16022905741	43.8057956041046	4.939424	11.871092	10.1371/journal.pone.0269709
23.709175	3.043258	42.2195816045718	42.9903830194738	4.451384	11.409564	10.1371/journal.pone.0269709
23.709385	2.908321	42.6056962111607	42.8168325084168	4.472183	12.473491	10.1371/journal.pone.0269709
23.70955	3.124312	43.0608219117959	44.4332450724519	4.578565	11.807228	10.1371/journal.pone.0269709
23.709605	2.920981	41.6294057787783	41.8176334862227	4.968784	12.874946	10.1371/journal.pone.0269709
23.709799	3.303791	45.8449219108163	46.5916901684355	4.106533	11.521374	10.1371/journal.pone.0269709
23.709911	3.543705	42.9841247846336	44.1689985716727	3.97955	12.2862	10.1371/journal.pone.0269709
23.710082	2.339511	42.9900325539633	43.971517921553	5.422961	11.14168	10.1371/journal.pone.0269709
23.710097	3.641961	43.7405180277031	45.1491728671531	4.090712	11.667082	10.1371/journal.pone.0269709
23.710137	3.102966	41.2171906582672	42.5544899210794	3.891569	11.683451	10.1371/journal.pone.0269709
23.710298	2.891136	41.7326764259716	41.9247627524259	4.835848	12.16847	10.1371/journal.pone.0269709
23.710396	3.106659	42.2916431713094	42.8956427178069	4.587084	11.631896	10.1371/journal.pone.0269709
23.710832	3.050587	41.9801077725765	43.1380248076236	4.629911	12.050843	10.1371/journal.pone.0269709
23.710905	3.113718	43.5977847933252	43.8243447546285	4.561367	11.495994	10.1371/journal.pone.0269709
23.710925	2.972711	43.1168513941626	43.3454854809962	4.82341	12.37544	10.1371/journal.pone.0269709
23.710981	3.325942	42.9792968408752	43.5272749643109	4.489857	12.19811	10.1371/journal.pone.0269709
23.710995	3.024589	43.2236519823648	45.3170075736469	4.770054	11.754772	10.1371/journal.pone.0269709
23.711053	2.908186	42.9107172281635	44.433871011698	4.704465	11.627983	10.1371/journal.pone.0269709
23.711585	3.395138	43.4831567509179	44.8138194931218	4.518704	12.425391	10.1371/journal.pone.0269709
23.71165	2.820975	43.5921874017158	43.5921874017158	4.88439	12.047605	10.1371/journal.pone.0269709
23.711816	3.459634	42.7778341107281	44.347040094586	4.874016	12.435719	10.1371/journal.pone.0269709
23.712039	3.063172	44.0118230753402	44.2001713787978	4.642898	11.627864	10.1371/journal.pone.0269709
23.71213	3.691375	44.2553303086727	45.1776808067676	4.626244	11.624336	10.1371/journal.pone.0269709
23.712211	3.198194	41.9880358357622	43.2794347282648	3.855501	11.754228	10.1371/journal.pone.0269709
23.712256	3.426804	45.1937365096697	45.3868289170716	4.62955	12.091898	10.1371/journal.pone.0269709
23.712417	3.250621	43.0327437741183	44.2279393986809	4.771446	11.722772	10.1371/journal.pone.0269709
23.713008	3.80104	42.9943261502447	43.3145444464979	4.204048	11.98152	10.1371/journal.pone.0269709
23.713013	2.988877	41.5131755439056	44.6606977919751	5.056836	12.374321	10.1371/journal.pone.0269709
23.713089	2.926349	42.2480255776432	42.9687141927382	5.008136	11.97859	10.1371/journal.pone.0269709
23.71313	2.780425	42.3338162524224	42.5232261861429	4.628385	11.655613	10.1371/journal.pone.0269709
23.71314	3.749567	41.7548467170298	43.8918593020765	3.927945	12.398071	10.1371/journal.pone.0269709
23.713236	2.886663	40.9388000722464	41.8362843925248	4.603705	12.161149	10.1371/journal.pone.0269709
23.713265	2.952113	42.7371640352392	43.1758546804354	4.618816	12.122523	10.1371/journal.pone.0269709
23.713295	3.302762	42.2341370458329	42.412194504963	3.68422	11.993903	10.1371/journal.pone.0269709
23.713315	3.535234	43.2469585855592	43.9043522546999	4.236261	12.109329	10.1371/journal.pone.0269709
23.713392	3.058716	44.2184651593869	44.6254024715465	5.511662	11.858757	10.1371/journal.pone.0269709
23.713691	2.989844	41.3765506398715	44.0016208241484	4.698139	12.105806	10.1371/journal.pone.0269709
23.714227	3.929037	43.0627009512965	44.135959154818	3.390884	12.374279	10.1371/journal.pone.0269709
23.714388	3.332734	47.2412376952323	47.7943847333264	4.722711	11.839841	10.1371/journal.pone.0269709
23.714485	2.963846	41.7617752429515	41.8876576744519	4.436267	11.669611	10.1371/journal.pone.0269709
23.714595	2.942535	43.9353297981123	44.4072403143533	5.003647	12.012054	10.1371/journal.pone.0269709
23.714616	4.152857	42.6927365171278	44.2683910571292	4.010326	12.01065	10.1371/journal.pone.0269709
23.714934	3.709654	44.0229028663019	44.6307843976067	5.006079	12.165233	10.1371/journal.pone.0269709
23.714944	3.652733	41.7838730097103	42.2714934575001	3.994732	12.169124	10.1371/journal.pone.0269709
23.715161	3.096454	42.8367661554263	43.0356904225378	4.601843	11.727729	10.1371/journal.pone.0269709
23.715253	3.310224	43.9539773856461	44.1701142258785	4.738682	12.386271	10.1371/journal.pone.0269709
23.715294	2.795703	42.807486173182	43.2449138215357	4.748872	11.909962	10.1371/journal.pone.0269709
23.715507	3.545314	45.2296823576364	47.7185648122031	4.646763	12.115512	10.1371/journal.pone.0269709
23.715776	3.287818	43.1375065217519	43.3284518750564	4.350503	12.051194	10.1371/journal.pone.0269709
23.715844	2.920472	43.9797231974862	45.9688329950254	5.065606	12.056291	10.1371/journal.pone.0269709
23.715868	3.454937	46.0735191390764	46.6485536667767	4.090391	11.589776	10.1371/journal.pone.0269709
23.715892	3.314869	43.1048740948136	43.9782274546106	4.427274	11.627778	10.1371/journal.pone.0269709
23.715913	3.17526	44.2410419755074	44.6670636190009	4.94004	12.182437	10.1371/journal.pone.0269709
23.716008	3.052387	42.8759810659668	43.652053683619	5.313638	12.233454	10.1371/journal.pone.0269709
23.716069	2.835846	42.6926501092552	43.0807964701063	5.729493	12.263673	10.1371/journal.pone.0269709
23.716261	3.693928	42.5078230137984	43.8479848180737	4.455914	12.143615	10.1371/journal.pone.0269709
23.716406	3.325909	42.2052895295367	42.873442931827	4.290244	12.440281	10.1371/journal.pone.0269709
23.716538	2.920036	42.4240458737807	43.159848220561	4.533477	11.547214	10.1371/journal.pone.0269709
23.716664	3.107673	42.5928669631046	43.1831910292582	4.327728	11.554569	10.1371/journal.pone.0269709
23.716687	2.240972	41.7906300578271	42.5868367683771	6.034918	12.070955	10.1371/journal.pone.0269709
23.716706	2.714102	42.5198885991517	42.7825789338581	5.758419	12.018931	10.1371/journal.pone.0269709
23.716966	3.727619	43.1280472361375	43.7613212158775	4.041368	11.90909	10.1371/journal.pone.0269709
23.717017	3.95766	44.2638914846109	44.7523583498354	4.07478	11.799342	10.1371/journal.pone.0269709
23.717088	3.114568	43.4973576805121	44.0866480941048	5.114856	12.566132	10.1371/journal.pone.0269709
23.717105	3.371707	42.3783136545187	42.8144588804228	4.197884	12.281251	10.1371/journal.pone.0269709
23.717299	2.813949	44.0622783422609	44.3920654608686	5.110129	12.23073	10.1371/journal.pone.0269709
23.71735	3.627817	42.4858248405743	43.7045674834133	4.355197	12.109226	10.1371/journal.pone.0269709
23.717399	3.02207	42.4637372265933	42.7031404205785	4.343555	11.712026	10.1371/journal.pone.0269709
23.717769	3.086766	43.5491962689371	44.4548882331665	4.276976	12.009753	10.1371/journal.pone.0269709
23.717852	2.913411	44.299245009608	45.7028365008446	4.685365	11.908725	10.1371/journal.pone.0269709
23.717859	2.708203	42.5291687091169	43.0771068725791	4.941639	12.0536	10.1371/journal.pone.0269709
23.71788	3.640731	43.7740749305808	43.9000919755705	3.966497	11.516332	10.1371/journal.pone.0269709
23.717927	3.466463	42.8206080424841	46.5441037446697	3.325755	11.890339	10.1371/journal.pone.0269709
23.718101	3.133302	44.2396501829949	45.4891784950886	4.872914	11.751883	10.1371/journal.pone.0269709
23.718271	2.902129	43.4368077459862	43.7560788537697	4.717501	11.637362	10.1371/journal.pone.0269709
23.718291	3.472744	43.9164065839477	44.3153223608158	4.786823	11.729019	10.1371/journal.pone.0269709
23.718609	3.912745	42.5581227315733	43.5823307029836	3.559317	12.791127	10.1371/journal.pone.0269709
23.719071	3.333999	45.3688548390219	46.2756912354252	4.725379	11.993961	10.1371/journal.pone.0269709
23.719163	3.164016	43.6136105479033	44.0989007026033	5.236679	12.730858	10.1371/journal.pone.0269709
23.719207	3.304651	44.7357133351396	45.3364569592469	4.427626	11.794539	10.1371/journal.pone.0269709
23.719319	3.621047	42.3193406157709	43.5334172184662	3.746605	12.324092	10.1371/journal.pone.0269709
23.719691	2.812622	43.3218557157573	45.9708679545048	5.075191	11.17265	10.1371/journal.pone.0269709
23.720134	2.837585	41.5028482636192	42.7460736306501	4.787531	12.13391	10.1371/journal.pone.0269709
23.720166	3.168082	44.7912072803031	45.5610939846396	4.61814	11.91382	10.1371/journal.pone.0269709
23.720463	3.17202	44.1046808591827	44.7346045030184	4.622132	11.937622	10.1371/journal.pone.0269709
23.720733	3.790431	44.6905152028526	45.9560825973098	4.174494	12.260289	10.1371/journal.pone.0269709
23.72076	3.125094	43.7614744206726	44.6663483334622	4.630114	12.115512	10.1371/journal.pone.0269709
23.721052	2.8367	43.1729440340492	44.1670044079325	4.801363	11.472941	10.1371/journal.pone.0269709
23.721379	3.178401	43.7253251512346	44.3479608019215	4.532807	11.576646	10.1371/journal.pone.0269709
23.7216	2.732707	41.3682179564542	43.1517253018703	5.169774	12.363168	10.1371/journal.pone.0269709
23.721934	2.604835	42.4434926203028	43.3923482126017	4.95496	12.372185	10.1371/journal.pone.0269709
23.721963	2.939908	45.9874799596782	46.6347532959371	4.523794	11.399801	10.1371/journal.pone.0269709
23.722093	3.011858	43.2852296560383	44.4149836019881	4.90052	12.109298	10.1371/journal.pone.0269709
23.722271	2.838581	42.2895340733354	45.3629093229717	5.067678	11.952988	10.1371/journal.pone.0269709
23.722368	3.619768	42.7215892886912	43.481576952471	4.675389	12.17793	10.1371/journal.pone.0269709
23.722402	2.748087	42.2212347665785	43.0291227477442	4.587369	11.507963	10.1371/journal.pone.0269709
23.722769	3.404829	41.3262000026449	41.5722617059482	3.815959	12.515104	10.1371/journal.pone.0269709
23.722952	3.520258	44.8824677777128	45.0861807315958	5.116629	12.31357	10.1371/journal.pone.0269709
23.723134	3.602536	45.3262705826595	46.537326451968	4.14336	12.161083	10.1371/journal.pone.0269709
23.723318	2.653912	40.460004476375	41.2957391606944	4.574331	11.794192	10.1371/journal.pone.0269709
23.723459	2.927089	42.3110217390896	44.1946670982685	4.864271	12.221202	10.1371/journal.pone.0269709
23.72348	3.287711	44.083636389285	45.2840396100501	4.427607	12.357341	10.1371/journal.pone.0269709
23.723515	2.593618	42.3434509297744	42.4725224802342	5.295087	12.066885	10.1371/journal.pone.0269709
23.723657	2.947438	43.3711752727501	43.7177694792456	4.410334	12.09932	10.1371/journal.pone.0269709
23.723851	3.453991	42.9735452308978	44.4292207628083	4.70125	11.647332	10.1371/journal.pone.0269709
23.724036	3.220918	45.4348539582441	45.967956452614	4.304293	11.42936	10.1371/journal.pone.0269709
23.724132	3.124193	43.5192600771587	44.2474511501584	5.054393	12.343454	10.1371/journal.pone.0269709
23.72434	2.945194	42.5905234760227	42.889379331589	4.937636	12.162593	10.1371/journal.pone.0269709
23.724529	2.869193	41.7392569027146	42.0671249220356	4.773035	12.224529	10.1371/journal.pone.0269709
23.724615	3.901855	43.3152448870685	44.2676594514535	3.319258	12.436989	10.1371/journal.pone.0269709
23.724618	2.874988	42.3198394278709	43.3883763632467	4.914427	12.171514	10.1371/journal.pone.0269709
23.724769	3.144023	43.0029542711044	43.3690518702855	4.703364	11.943292	10.1371/journal.pone.0269709
23.724816	3.206751	42.1855014618682	43.1697742508605	4.445921	12.580241	10.1371/journal.pone.0269709
23.72489	3.359372	43.2534598923162	44.2374872792648	4.907751	12.42158	10.1371/journal.pone.0269709
23.725102	3.384781	42.8091259670264	43.9232707961395	3.337486	11.568975	10.1371/journal.pone.0269709
23.725232	3.350725	42.8944596753315	44.5212892890484	4.554787	11.453816	10.1371/journal.pone.0269709
23.725268	3.118587	41.8317678749623	43.0287003343617	4.585743	12.048437	10.1371/journal.pone.0269709
23.72528	2.801874	43.2101491998441	43.6675911688734	4.992053	12.158843	10.1371/journal.pone.0269709
23.725906	3.571936	42.6794284269779	43.4334537716196	4.605325	12.243037	10.1371/journal.pone.0269709
23.725933	2.952953	43.6671617768071	43.6671617768071	4.61002	11.762758	10.1371/journal.pone.0269709
23.726175	3.066041	43.2476291329357	43.9188182441504	4.770296	13.10455	10.1371/journal.pone.0269709
23.726193	2.731321	41.9156039560382	42.9598318571274	5.201162	11.620924	10.1371/journal.pone.0269709
23.72627	3.278693	42.6842054275086	43.3878631998028	4.824808	12.134671	10.1371/journal.pone.0269709
23.726357	3.788756	44.1257915840152	46.3928111624265	3.873355	11.967308	10.1371/journal.pone.0269709
23.72642	3.24896	43.8498021496927	44.3608080738511	4.568245	11.873158	10.1371/journal.pone.0269709
23.72665	2.667256	41.4038087087606	42.5253586588749	4.921041	12.459589	10.1371/journal.pone.0269709
23.726784	2.571992	42.8981180500282	43.4420353887187	4.821887	11.589599	10.1371/journal.pone.0269709
23.726815	3.085886	44.9570809733641	45.3771384732791	4.189423	11.494004	10.1371/journal.pone.0269709
23.726855	3.466964	41.9903187121177	42.1930272865745	4.500395	12.49692	10.1371/journal.pone.0269709
23.726891	2.318617	40.8865611748968	41.6798395542295	5.352286	11.502951	10.1371/journal.pone.0269709
23.727082	3.882557	44.559414334823	44.8087740757543	4.321669	12.446673	10.1371/journal.pone.0269709
23.727107	2.975056	42.737293917603	43.5324008757558	4.344989	11.690083	10.1371/journal.pone.0269709
23.727218	3.229971	43.9302343622684	44.6835451752628	4.52997	11.79863	10.1371/journal.pone.0269709
23.72725	2.534711	41.8842059933507	43.4383395665742	4.480364	12.221477	10.1371/journal.pone.0269709
23.727302	3.236118	45.024667514509	45.2279731060401	4.387471	12.268508	10.1371/journal.pone.0269709
23.727349	3.344086	44.1264377374002	44.5134443131536	4.851692	12.497145	10.1371/journal.pone.0269709
23.727387	3.449678	41.5541012235744	42.0347823812611	4.439745	12.69774	10.1371/journal.pone.0269709
23.727429	3.420545	43.8946450483914	45.0992122537299	4.380757	12.095804	10.1371/journal.pone.0269709
23.727514	2.555694	41.7058753383582	42.5893840754823	4.909957	12.49097	10.1371/journal.pone.0269709
23.7276	3.354459	42.7693448598091	43.1141579868818	4.658563	12.585595	10.1371/journal.pone.0269709
23.727697	3.065711	41.9947441244687	42.5380775662624	5.137865	12.260683	10.1371/journal.pone.0269709
23.727731	3.178933	40.6379006520727	41.2105825357	4.502731	11.561377	10.1371/journal.pone.0269709
23.728401	2.49155	41.3249501437435	41.641131913307	5.268652	12.594406	10.1371/journal.pone.0269709
23.728402	3.007311	43.1410575809767	43.6916675782583	4.74283	12.088126	10.1371/journal.pone.0269709
23.728433	3.40337	43.6521666025357	44.6845982318404	4.84042	12.069836	10.1371/journal.pone.0269709
23.729168	3.083846	41.7676774114584	43.7132169469472	4.636479	12.015953	10.1371/journal.pone.0269709
23.729494	3.563572	43.0436544279422	43.2360166395251	4.288408	12.364393	10.1371/journal.pone.0269709
23.729573	4.067632	43.9206185897044	44.6431405913688	3.329124	11.975506	10.1371/journal.pone.0269709
23.729686	2.661916	42.3878727730825	42.8391803208356	4.939382	12.016814	10.1371/journal.pone.0269709
23.729891	3.86397	42.8191683718211	43.3269111083268	3.91945	11.651155	10.1371/journal.pone.0269709
23.729906	2.363565	40.7082880265165	41.2515840608279	5.439144	11.863608	10.1371/journal.pone.0269709
23.730308	3.072849	40.9885789423635	42.0298094088243	5.088915	12.281792	10.1371/journal.pone.0269709
23.730681	3.139065	44.5286905279757	44.6731178619803	4.959697	12.136884	10.1371/journal.pone.0269709
23.730809	2.457974	39.6404988477828	40.5811802161516	4.909474	12.364812	10.1371/journal.pone.0269709
23.731046	3.05339	42.7093657399768	43.4267641399152	4.310245	11.860404	10.1371/journal.pone.0269709
23.731297	2.559216	43.9937514534232	44.3164396001725	5.472561	12.196526	10.1371/journal.pone.0269709
23.731375	3.16314	42.123346143823	43.0978725230057	4.243479	12.111033	10.1371/journal.pone.0269709
23.731419	3.088126	45.6327497929963	46.0622884973253	5.227396	11.610897	10.1371/journal.pone.0269709
23.731422	2.709106	42.4500322242911	43.4650575709176	5.047104	12.354535	10.1371/journal.pone.0269709
23.731591	3.523671	44.260977410902	45.2269185258839	4.827815	12.053704	10.1371/journal.pone.0269709
23.731809	3.103566	44.2624866442045	45.3660373848408	4.687318	11.901979	10.1371/journal.pone.0269709
23.731886	2.90696	43.3690685891779	44.2367798874826	5.585544	11.672447	10.1371/journal.pone.0269709
23.731893	3.720207	44.3485959957226	45.5802979668486	3.470245	11.721484	10.1371/journal.pone.0269709
23.732117	3.041882	44.1738546799287	45.6542806265147	4.530801	12.020371	10.1371/journal.pone.0269709
23.732492	2.81962	42.3016032871667	43.3529519892069	4.298441	12.097773	10.1371/journal.pone.0269709
23.732515	3.302035	43.1051108229206	44.699843530681	4.508156	12.070884	10.1371/journal.pone.0269709
23.732581	2.670479	42.2373400612723	42.4741687836631	4.832927	11.162261	10.1371/journal.pone.0269709
23.732629	3.553981	42.9962815541748	43.3063354153309	4.014997	12.137951	10.1371/journal.pone.0269709
23.732945	3.503202	42.0914263194259	42.3182422093057	4.614304	12.627472	10.1371/journal.pone.0269709
23.733028	2.88841	42.9318306132574	43.7950407663704	4.582316	11.988039	10.1371/journal.pone.0269709
23.733289	3.672677	43.49883210469	43.9951048765087	4.194831	12.345524	10.1371/journal.pone.0269709
23.733476	3.407245	44.4788033132821	44.9493331117165	4.476131	11.884285	10.1371/journal.pone.0269709
23.733892	2.582938	42.1961607619964	42.9822142781185	5.503694	11.85278	10.1371/journal.pone.0269709
23.734089	3.079657	41.1292896478126	42.0246753951814	4.574676	12.072559	10.1371/journal.pone.0269709
23.734216	3.247149	43.0446755266851	43.2653091572341	4.24154	11.826577	10.1371/journal.pone.0269709
23.734315	3.068461	42.164573013424	42.5325559936374	5.009444	12.336511	10.1371/journal.pone.0269709
23.734376	2.938183	41.5565827658756	42.8999720101516	4.731394	12.247238	10.1371/journal.pone.0269709
23.734635	3.533675	42.9911387301755	46.6326784677511	3.325649	11.926456	10.1371/journal.pone.0269709
23.734658	3.040769	43.9653659735684	44.3667620782101	4.273768	11.973333	10.1371/journal.pone.0269709
23.734781	3.205454	43.7180582912625	45.8091794537618	4.783004	11.722767	10.1371/journal.pone.0269709
23.734815	3.201929	43.8097703186794	44.5666575904743	5.328381	12.098625	10.1371/journal.pone.0269709
23.734983	3.363939	43.2965297863448	43.5034522406211	4.225406	12.180501	10.1371/journal.pone.0269709
23.734988	2.995315	43.6979921063947	44.6455382373492	4.825982	11.735297	10.1371/journal.pone.0269709
23.735112	2.432512	43.0187951984142	45.1411171510297	4.791608	11.597008	10.1371/journal.pone.0269709
23.735211	2.996958	43.3298703672986	43.7312117756816	4.884409	12.011522	10.1371/journal.pone.0269709
23.735722	3.699908	43.6077442702331	43.9118125898485	3.902755	11.605308	10.1371/journal.pone.0269709
23.73636	3.219746	45.5244415668501	46.2839666031354	5.173201	11.385277	10.1371/journal.pone.0269709
23.736387	3.366521	42.1144524821697	42.6017111119274	4.89695	13.135661	10.1371/journal.pone.0269709
23.736431	3.930118	44.3866241992982	46.4436545582899	3.402387	12.020963	10.1371/journal.pone.0269709
23.736544	3.302978	43.3603542213328	44.7159938179311	4.44311	12.109231	10.1371/journal.pone.0269709
23.736582	3.724917	45.1824769636305	45.5477388887809	4.310215	11.836703	10.1371/journal.pone.0269709
23.736639	2.761831	41.5933596540221	42.9490237718711	5.1502	12.374265	10.1371/journal.pone.0269709
23.736776	3.547329	43.961305714605	44.4484422434308	5.322158	12.516754	10.1371/journal.pone.0269709
23.73706	2.996705	46.4705257076325	46.714399786401	4.381997	11.309018	10.1371/journal.pone.0269709
23.737088	3.178914	42.1657530128836	42.9434168632627	4.702967	12.251586	10.1371/journal.pone.0269709
23.737337	3.208373	43.5172848721411	43.8482639595333	4.770468	12.672194	10.1371/journal.pone.0269709
23.737396	2.927941	42.418239315034	43.3993286027422	4.505148	11.913139	10.1371/journal.pone.0269709
23.737677	3.138728	43.4329395413482	43.8101627115934	4.834611	12.114953	10.1371/journal.pone.0269709
23.73775	3.294083	42.7480498339666	43.8005710037105	4.006729	12.223025	10.1371/journal.pone.0269709
23.737759	2.636912	41.3484165822955	41.8096712273275	5.087906	12.508538	10.1371/journal.pone.0269709
23.737804	3.316727	44.8459392500297	45.6517919376636	4.742094	11.561324	10.1371/journal.pone.0269709
23.738174	3.591699	42.8250037115003	43.5313621214722	4.695212	12.345701	10.1371/journal.pone.0269709
23.738218	3.105126	43.0375672693116	43.5454821917041	4.398898	12.121993	10.1371/journal.pone.0269709
23.738282	4.224671	43.5313172034863	43.9224247989524	3.471804	12.540798	10.1371/journal.pone.0269709
23.738459	3.263154	43.3604600654017	44.5972275720543	4.535099	11.931382	10.1371/journal.pone.0269709
23.738629	2.982833	43.803908009457	44.4722156044637	4.593827	11.94776	10.1371/journal.pone.0269709
23.739191	3.038329	42.1863029636534	44.1217420178866	4.798049	12.521137	10.1371/journal.pone.0269709
23.739342	2.732188	42.8306993193536	43.7443051395346	4.985458	11.52291	10.1371/journal.pone.0269709
23.739403	3.389554	42.8850630753508	44.0023436626065	5.181806	12.320706	10.1371/journal.pone.0269709
23.739409	2.613879	41.8949371799382	42.6372160361412	4.746898	11.875048	10.1371/journal.pone.0269709
23.739558	3.651084	42.845581351064	43.5956391443629	4.386049	12.45143	10.1371/journal.pone.0269709
23.739619	2.786918	43.7047146315226	44.1431750858274	4.873523	12.121486	10.1371/journal.pone.0269709
23.739726	3.491053	43.2070237337782	44.5594496333649	4.547078	12.008515	10.1371/journal.pone.0269709
23.739831	3.400718	43.0961334915185	44.506130307356	4.214277	11.562771	10.1371/journal.pone.0269709
23.739923	3.587211	42.1988620436052	43.2018967360743	3.787873	12.1967	10.1371/journal.pone.0269709
23.740507	3.607496	43.5805467286117	45.4349334731607	4.594203	11.492297	10.1371/journal.pone.0269709
23.740554	3.41722	43.0756608986974	43.7599934859198	4.460196	12.473989	10.1371/journal.pone.0269709
23.740555	3.628095	43.4209089109097	44.9029975511568	5.260178	11.690813	10.1371/journal.pone.0269709
23.740632	2.948955	42.0816173904435	42.6985698572641	5.073121	12.13148	10.1371/journal.pone.0269709
23.740686	3.143476	42.9644530574205	43.417378658075	4.511833	11.631495	10.1371/journal.pone.0269709
23.741004	2.525313	42.0917097914421	43.9699253527463	5.117575	11.402784	10.1371/journal.pone.0269709
23.741259	2.986181	43.3700104409284	43.668704237624	5.028993	12.449325	10.1371/journal.pone.0269709
23.74141	2.528598	42.1437547825357	44.3074392781314	5.019288	11.728166	10.1371/journal.pone.0269709
23.741972	3.310391	43.8208510126122	44.0475394979181	4.518019	12.014375	10.1371/journal.pone.0269709
23.742006	3.306353	42.5514693116912	42.9080058710866	4.460837	12.250771	10.1371/journal.pone.0269709
23.742007	3.116852	40.5122719774274	42.1799866898709	4.634158	12.191672	10.1371/journal.pone.0269709
23.742164	3.134062	42.7897605307502	43.6144052371403	4.637156	11.914868	10.1371/journal.pone.0269709
23.742383	3.625974	43.5274040797881	43.7463747217245	3.891119	12.392222	10.1371/journal.pone.0269709
23.742423	3.284957	43.4754325161455	44.097777119251	4.323374	11.473212	10.1371/journal.pone.0269709
23.742497	2.877384	42.3586713910914	43.7240902377127	5.08136	12.038975	10.1371/journal.pone.0269709
23.74274	3.097261	40.874290785639	42.1503549996566	4.425899	12.075028	10.1371/journal.pone.0269709
23.742814	2.918064	43.2094300260089	44.9401277657819	5.326877	12.718177	10.1371/journal.pone.0269709
23.743039	3.245688	42.3640149638487	43.2566752419554	4.504143	12.071679	10.1371/journal.pone.0269709
23.743168	2.965006	42.9304107581701	43.5991195949041	5.578658	12.24504	10.1371/journal.pone.0269709
23.743229	3.937984	44.0302714312943	44.5012888891819	3.172087	11.626884	10.1371/journal.pone.0269709
23.743278	3.292346	43.2788686403626	43.4195235533869	4.71879	11.87615	10.1371/journal.pone.0269709
23.743483	3.363245	43.9758608356195	46.9250794876087	4.702258	12.509567	10.1371/journal.pone.0269709
23.743515	3.176312	41.7872150436946	42.3245044208102	4.75521	12.743371	10.1371/journal.pone.0269709
23.74363	2.945177	42.4777076989996	43.0246192608026	5.085637	12.014322	10.1371/journal.pone.0269709
23.743813	3.128498	40.8688412926663	41.107963763604	4.69359	12.412727	10.1371/journal.pone.0269709
23.743817	3.230919	43.8958781965466	44.7272828473852	4.775537	11.990542	10.1371/journal.pone.0269709
23.743854	2.934813	42.8020681452044	43.6931156091358	4.852514	12.086224	10.1371/journal.pone.0269709
23.743906	3.527268	42.2821909666699	43.1770919620886	4.012531	12.013663	10.1371/journal.pone.0269709
23.743907	2.715872	41.79393694428	43.0191406496464	5.182416	12.034281	10.1371/journal.pone.0269709
23.744144	2.972699	42.2399778925342	42.9357793963471	5.101629	12.758103	10.1371/journal.pone.0269709
23.744179	3.017617	42.7039509062727	43.9533648938028	5.51802	12.024031	10.1371/journal.pone.0269709
23.744264	3.328069	43.6928440960352	43.9467201683804	4.47544	12.244818	10.1371/journal.pone.0269709
23.744497	2.633056	41.5204940237554	42.8041146739354	4.981426	12.487246	10.1371/journal.pone.0269709
23.7445	2.857257	42.5349145483019	43.5077031838744	5.014633	11.98734	10.1371/journal.pone.0269709
23.744512	3.178862	41.9741140974571	43.3558034151527	4.273875	12.196541	10.1371/journal.pone.0269709
23.744554	2.80907	43.7453540813767	44.2404620513182	5.125088	12.195358	10.1371/journal.pone.0269709
23.744814	3.166021	43.7936939416388	46.1096691498033	4.425651	11.422751	10.1371/journal.pone.0269709
23.744863	3.704128	43.1490992513663	43.590171791773	4.590664	12.489267	10.1371/journal.pone.0269709
23.744951	2.922281	43.0849817115423	43.6796571476938	4.529961	11.591108	10.1371/journal.pone.0269709
23.745025	3.047941	44.0150603234553	44.7430674097065	4.57668	12.05614	10.1371/journal.pone.0269709
23.745432	3.101163	44.7162367239149	45.214291628028	4.663953	12.054566	10.1371/journal.pone.0269709
23.746059	2.939536	41.2280511017723	42.0822732756742	4.490761	11.576311	10.1371/journal.pone.0269709
23.746124	3.20227	41.9258720767729	42.0411442665222	4.551293	12.507572	10.1371/journal.pone.0269709
23.746145	3.22488	42.4625992571121	43.3438600051114	4.603225	11.832104	10.1371/journal.pone.0269709
23.746412	2.645122	41.0981423639652	42.9951039086562	4.949596	12.389014	10.1371/journal.pone.0269709
23.746438	3.104852	43.3762087342848	43.9004231740643	4.770685	12.266978	10.1371/journal.pone.0269709
23.746583	3.166593	42.2907210774698	42.8973328916921	4.400751	11.824531	10.1371/journal.pone.0269709
23.746609	2.992747	42.3090539118889	42.9483187292082	4.660129	11.989542	10.1371/journal.pone.0269709
23.746671	2.913063	44.3276966015433	46.6067071953989	4.740215	11.212138	10.1371/journal.pone.0269709
23.747002	3.171396	42.6105858330597	43.1326606001485	4.629554	12.406323	10.1371/journal.pone.0269709
23.747379	3.586649	43.626103481893	44.8319519114551	3.908311	12.430452	10.1371/journal.pone.0269709
23.747449	3.099661	44.2632122737756	44.7486557503813	4.471477	11.415659	10.1371/journal.pone.0269709
23.747498	2.822589	43.1535626238747	43.3081414686426	5.100684	11.869646	10.1371/journal.pone.0269709
23.747552	3.749576	44.967173963007	45.8921931872325	4.109284	12.080882	10.1371/journal.pone.0269709
23.747715	3.000069	42.9996779164866	43.4913713119317	4.371917	12.210569	10.1371/journal.pone.0269709
23.747777	3.374702	41.0961306075214	41.6141044564575	4.52783	12.600476	10.1371/journal.pone.0269709
23.748195	3.418119	45.3448201503513	46.7362841122945	4.751958	11.933004	10.1371/journal.pone.0269709
23.748304	3.290705	41.2510092746936	41.4532998791897	4.192304	12.643998	10.1371/journal.pone.0269709
23.748327	3.120706	42.9518824378343	44.1749879255033	4.237202	11.563665	10.1371/journal.pone.0269709
23.748368	3.343978	43.8375110373111	44.2023422133547	5.277319	11.701518	10.1371/journal.pone.0269709
23.74881	3.098545	43.3694754195306	44.1666518353959	5.055785	11.629338	10.1371/journal.pone.0269709
23.748947	3.448756	39.7525097084463	41.4080249856636	4.853796	13.013807	10.1371/journal.pone.0269709
23.749659	3.090215	42.4712557686976	43.2566364331616	4.938135	12.457673	10.1371/journal.pone.0269709
23.750219	3.478108	43.33543397837	43.6974998815312	4.317984	12.161619	10.1371/journal.pone.0269709
23.750522	3.487831	44.8132066046833	45.0230938456032	4.66186	11.599916	10.1371/journal.pone.0269709
23.750678	3.260033	41.6052757708626	42.4476083319562	4.388439	12.727285	10.1371/journal.pone.0269709
23.750761	3.171627	42.5541357954799	43.3410212814046	4.893839	12.136491	10.1371/journal.pone.0269709
23.750882	3.043653	42.7722555451536	43.5400779644762	4.319232	11.048461	10.1371/journal.pone.0269709
23.751011	2.350889	43.1540537064026	43.5011028012906	5.38949	11.667342	10.1371/journal.pone.0269709
23.751507	2.715274	43.2878334381647	43.6872844760633	4.723009	11.911916	10.1371/journal.pone.0269709
23.751613	2.892341	40.0677554648857	41.4721520335916	5.11198	12.527894	10.1371/journal.pone.0269709
23.751629	3.551104	44.3531244640664	45.6160354353473	4.596571	12.125557	10.1371/journal.pone.0269709
23.751671	3.467477	44.4631284731467	44.717871964584	4.286939	11.750688	10.1371/journal.pone.0269709
23.751677	3.009742	41.9815542379913	43.141984040406	4.408153	13.053649	10.1371/journal.pone.0269709
23.751786	3.241334	42.017162423535	42.7550248555545	5.304147	12.865789	10.1371/journal.pone.0269709
23.751824	3.029098	43.7500664352861	45.1454163959056	5.072258	11.819392	10.1371/journal.pone.0269709
23.751924	3.137657	42.5961837605678	42.997360662753	4.362171	12.027921	10.1371/journal.pone.0269709
23.751942	2.97297	42.5391391590737	43.2145256120649	4.685709	11.881979	10.1371/journal.pone.0269709
23.752071	3.288949	44.121626656522	45.3504562323083	4.372339	12.245951	10.1371/journal.pone.0269709
23.752097	2.762787	41.7527546611847	42.281491756174	5.438418	11.869076	10.1371/journal.pone.0269709
23.752177	3.810188	42.9919930438318	43.5999081236899	3.913521	11.971237	10.1371/journal.pone.0269709
23.752346	3.77382	43.4453962812286	45.3157906397046	4.214898	12.322457	10.1371/journal.pone.0269709
23.75249	3.071102	42.8287698168718	42.9924256899807	4.748675	12.206533	10.1371/journal.pone.0269709
23.752696	2.868664	42.6624018590947	43.641966735899	4.916808	12.088572	10.1371/journal.pone.0269709
23.752941	3.228937	42.2864608900981	43.3104589946199	5.09169	12.331049	10.1371/journal.pone.0269709
23.753067	3.262814	43.704725950649	47.9994129138474	4.219839	12.526547	10.1371/journal.pone.0269709
23.753298	3.880808	42.8739167666741	43.7898244125352	3.186752	12.255519	10.1371/journal.pone.0269709
23.753356	3.097239	44.029783180388	46.762840625727	4.290935	10.864605	10.1371/journal.pone.0269709
23.753476	3.425119	44.5047569980928	45.2443981737618	4.791433	12.565519	10.1371/journal.pone.0269709
23.753992	3.397373	42.9622872587095	43.6196418924333	4.00903	12.012739	10.1371/journal.pone.0269709
23.754053	3.141887	41.7333059975027	42.6038998663184	4.353144	11.901815	10.1371/journal.pone.0269709
23.754063	3.164924	43.4832015695696	44.2733910098649	4.75172	12.343024	10.1371/journal.pone.0269709
23.754307	3.384764	42.4495730516275	43.0374904361132	4.568542	11.957391	10.1371/journal.pone.0269709
23.754441	3.112528	42.0220382244911	42.4311609417078	4.280421	12.145417	10.1371/journal.pone.0269709
23.75446	3.847219	42.9667667654414	44.2334983494024	4.688584	12.180066	10.1371/journal.pone.0269709
23.754969	2.966407	42.642754042154	43.8602248060696	5.162601	12.208663	10.1371/journal.pone.0269709
23.755016	2.953076	41.941090848628	42.5773273650223	4.602604	11.89688	10.1371/journal.pone.0269709
23.755134	2.984653	42.3349845022598	43.671552143898	4.899608	12.256592	10.1371/journal.pone.0269709
23.755319	3.011462	42.3576134703988	42.6024263312532	4.44886	12.10505	10.1371/journal.pone.0269709
23.755336	3.641042	43.8146785794126	44.6320946681772	4.368964	12.481091	10.1371/journal.pone.0269709
23.75559	3.201601	45.0482136014105	45.7601182739744	4.805501	11.354076	10.1371/journal.pone.0269709
23.755604	3.550318	44.6172730319321	50.255424123765	4.511714	12.38631	10.1371/journal.pone.0269709
23.755688	3.209833	42.5330705650736	43.0543124730193	4.423703	12.213716	10.1371/journal.pone.0269709
23.755844	3.370673	44.1191638353057	44.265726038569	4.311947	11.976089	10.1371/journal.pone.0269709
23.756237	3.477838	45.278256013053	45.8474752983991	4.653752	12.231484	10.1371/journal.pone.0269709
23.756299	2.687928	41.6776726594838	42.544925235015	5.238983	12.058974	10.1371/journal.pone.0269709
23.756508	3.715041	43.4572838077388	44.2065513454182	3.818638	11.932738	10.1371/journal.pone.0269709
23.756686	3.244691	43.9885048587422	44.4852053410717	4.889818	12.039681	10.1371/journal.pone.0269709
23.75673	3.216397	43.2395673173442	44.0770500791036	4.602383	12.126399	10.1371/journal.pone.0269709
23.756859	2.520754	42.9790286535772	44.1074072215392	5.639365	11.737486	10.1371/journal.pone.0269709
23.757173	2.644889	41.877408261178	43.1725961082751	4.850879	12.264519	10.1371/journal.pone.0269709
23.757192	2.622059	40.5709017078246	41.5107042884432	4.966426	11.852056	10.1371/journal.pone.0269709
23.757241	2.991274	43.2544521647411	43.4465707589517	4.852165	11.976523	10.1371/journal.pone.0269709
23.757269	3.702835	44.9482555681899	45.1580531861515	4.359263	12.08283	10.1371/journal.pone.0269709
23.757279	3.794226	43.5224757802258	44.612377919054	3.264638	11.963901	10.1371/journal.pone.0269709
23.757511	3.752644	43.0519783436431	44.3067587302037	4.502627	11.694978	10.1371/journal.pone.0269709
23.757717	3.564874	41.8404854736033	42.4852953672146	3.3828	12.260869	10.1371/journal.pone.0269709
23.757731	3.718916	43.7293532668353	43.9650509760111	4.619868	12.374257	10.1371/journal.pone.0269709
23.75777	3.397587	44.2148677503829	44.826438008888	4.333406	12.161699	10.1371/journal.pone.0269709
23.757952	3.363498	42.9738078779203	43.2173920615221	4.759969	12.663954	10.1371/journal.pone.0269709
23.757994	3.280261	41.5830436791987	42.6279964008077	4.305332	12.462026	10.1371/journal.pone.0269709
23.758168	2.885648	44.242886235481	45.0434699514011	5.100531	11.924845	10.1371/journal.pone.0269709
23.758432	2.877179	43.535051327503	43.9162237200438	4.670901	11.951768	10.1371/journal.pone.0269709
23.758534	2.729052	41.8822308896034	42.2074905226988	5.181147	12.207796	10.1371/journal.pone.0269709
23.758539	3.719798	44.0915609928035	44.0915609928035	4.864785	12.54472	10.1371/journal.pone.0269709
23.758569	2.578742	42.575979200215	44.4974047795091	5.599282	11.82367	10.1371/journal.pone.0269709
23.758634	3.896113	44.4748703804611	45.3874148700199	4.149888	12.392399	10.1371/journal.pone.0269709
23.758676	3.031935	44.4711022165979	44.8927482316248	5.152412	11.731778	10.1371/journal.pone.0269709
23.758819	2.752466	42.5741316548571	44.2730541599158	5.232213	12.633096	10.1371/journal.pone.0269709
23.758854	3.411625	44.5000742986426	44.7772837608779	4.574075	12.304464	10.1371/journal.pone.0269709
23.758893	2.199773	40.8429105420453	43.0681961597461	5.737379	12.528403	10.1371/journal.pone.0269709
23.758926	2.986591	43.3901334821926	44.2048664384342	5.137944	11.736828	10.1371/journal.pone.0269709
23.758971	3.142206	41.3064388232059	42.2778159843967	4.364981	12.453153	10.1371/journal.pone.0269709
23.758984	3.025192	42.275358764352	42.4112937945303	4.131213	12.079634	10.1371/journal.pone.0269709
23.759202	2.830145	43.0147269680034	43.7588644114407	4.571688	11.914617	10.1371/journal.pone.0269709
23.759386	3.521793	42.7773135999156	43.6960798466559	4.376625	12.043279	10.1371/journal.pone.0269709
23.759488	3.342353	42.1121403248886	42.9730144748392	4.660567	12.329248	10.1371/journal.pone.0269709
23.759586	3.492266	42.1378510769686	42.7928964552647	4.559022	12.527161	10.1371/journal.pone.0269709
23.75971	2.928074	42.957836024785	42.957836024785	4.842841	12.49875	10.1371/journal.pone.0269709
23.759843	3.706573	43.8481215399772	45.1277234915407	4.479683	12.618498	10.1371/journal.pone.0269709
23.76031	2.611331	41.2904646553623	42.311690099403	4.703941	11.807008	10.1371/journal.pone.0269709
23.760357	2.872889	42.2112966184687	42.7832948156915	5.037561	12.328349	10.1371/journal.pone.0269709
23.760439	3.50828	43.2618152503859	43.4347058614589	4.957509	12.453837	10.1371/journal.pone.0269709
23.76056	3.217698	43.0369910270105	43.3669621102531	4.202738	11.556543	10.1371/journal.pone.0269709
23.760773	2.580253	42.2489934099081	44.0282840305696	4.720328	12.090746	10.1371/journal.pone.0269709
23.760925	2.903382	41.896773054677	42.5818612626184	5.155471	12.195414	10.1371/journal.pone.0269709
23.761117	2.957226	42.9151969006454	43.0728681897488	4.557089	11.97096	10.1371/journal.pone.0269709
23.76131	3.203474	42.8544164999789	43.5155174401168	4.91368	12.281011	10.1371/journal.pone.0269709
23.761804	3.044637	41.9193888289735	42.613517992753	4.469324	12.407448	10.1371/journal.pone.0269709
23.761837	3.831469	44.2368668606623	45.3615070181308	3.284108	11.922206	10.1371/journal.pone.0269709
23.761857	2.977991	43.4258589345392	44.0734526202549	4.73328	11.634738	10.1371/journal.pone.0269709
23.762124	3.190711	42.7344312768934	43.2013050250222	4.631649	11.873731	10.1371/journal.pone.0269709
23.762177	2.871981	40.0745731404893	43.0823087828424	4.496462	11.209813	10.1371/journal.pone.0269709
23.762586	3.388737	43.3806634580828	44.5222348658041	4.222518	12.330133	10.1371/journal.pone.0269709
23.762725	3.710062	42.8925516798058	44.2792344297484	4.290191	12.615494	10.1371/journal.pone.0269709
23.762729	3.682957	44.149792724899	45.736008237089	3.426681	11.839674	10.1371/journal.pone.0269709
23.762808	3.586051	44.5623737234365	47.4707847209055	3.42182	11.354207	10.1371/journal.pone.0269709
23.763263	3.299324	42.5070306628716	43.2594530236307	4.533271	11.562696	10.1371/journal.pone.0269709
23.763343	3.031144	40.7543035940828	41.7504923774734	4.413069	11.685578	10.1371/journal.pone.0269709
23.763567	3.078476	41.6735608112947	43.9322643886627	5.286867	12.14511	10.1371/journal.pone.0269709
23.763588	3.731741	45.770258526694	45.9473673247646	4.237567	12.107479	10.1371/journal.pone.0269709
23.763707	2.897614	41.3264884423587	42.3169316249915	5.138173	11.597482	10.1371/journal.pone.0269709
23.764032	2.423327	40.5952673496054	41.3542278173165	5.403119	13.390481	10.1371/journal.pone.0269709
23.764163	2.790718	42.9603786928742	43.8458429528948	4.475051	11.957786	10.1371/journal.pone.0269709
23.764254	2.944294	41.3924595080565	42.1399187642253	4.747819	12.04896	10.1371/journal.pone.0269709
23.764471	2.878488	41.8970331066011	42.5062222812202	4.702633	10.944822	10.1371/journal.pone.0269709
23.76456	3.461022	44.2412449525655	45.1509969741474	3.280834	11.941532	10.1371/journal.pone.0269709
23.765283	3.09517	44.067870526899	44.4685123405063	4.813275	11.959061	10.1371/journal.pone.0269709
23.765579	3.659075	43.461979074377	43.7377914864616	3.763353	12.156232	10.1371/journal.pone.0269709
23.765739	3.370736	42.2036323384614	43.4008745244068	4.436344	12.61913	10.1371/journal.pone.0269709
23.765839	3.128437	44.3310678296862	44.8561791280676	4.41607	11.762105	10.1371/journal.pone.0269709
23.765917	3.078449	42.1396662113918	43.1734521262062	5.63492	12.347282	10.1371/journal.pone.0269709
23.765928	3.155302	44.7941856483411	45.4159556546498	4.382062	11.464519	10.1371/journal.pone.0269709
23.766214	3.510015	46.5901272552383	46.7903744089509	4.364822	11.981012	10.1371/journal.pone.0269709
23.766256	3.509405	42.9043294472816	43.7045448453306	3.419599	12.436453	10.1371/journal.pone.0269709
23.76645	3.335902	45.2871932648081	46.3877036162479	3.783189	11.362226	10.1371/journal.pone.0269709
23.766634	2.723337	42.9441053521334	43.1373686818613	5.361282	12.40451	10.1371/journal.pone.0269709
23.767004	2.863027	42.0207145314354	42.2712763858873	4.567241	12.617191	10.1371/journal.pone.0269709
23.767091	2.86525	42.2479568262183	42.9990752969229	5.04055	12.218173	10.1371/journal.pone.0269709
23.767275	2.894349	42.6163590754662	43.292003473109	5.20136	12.34702	10.1371/journal.pone.0269709
23.767277	2.861798	43.7483821200168	44.2513265564339	5.06745	12.3266	10.1371/journal.pone.0269709
23.767388	3.05912	42.137588026982	42.9382757515152	4.865606	12.655489	10.1371/journal.pone.0269709
23.767542	3.276244	43.8004232094225	44.5181474435767	4.474155	12.452507	10.1371/journal.pone.0269709
23.767897	2.685218	44.4493613120661	45.1357925363721	4.968881	11.677465	10.1371/journal.pone.0269709
23.768046	2.593875	42.0829554180028	43.5667975822041	4.333851	11.970086	10.1371/journal.pone.0269709
23.768147	2.564446	41.264551256258	43.8635139002501	4.734452	11.528943	10.1371/journal.pone.0269709
23.76829	3.159467	41.5681245521419	42.3000021432001	4.926646	12.402774	10.1371/journal.pone.0269709
23.76869	2.857904	42.4981348040836	43.4567634175171	5.274251	12.201451	10.1371/journal.pone.0269709
23.768786	3.227977	42.3604311651779	43.257578952131	4.264028	12.56987	10.1371/journal.pone.0269709
23.768857	3.450023	41.5941285604882	42.4115389545273	4.531067	12.347565	10.1371/journal.pone.0269709
23.768977	3.472982	43.8251186881603	44.5292956586905	4.423317	11.652376	10.1371/journal.pone.0269709
23.768998	3.360693	43.9505602426748	44.5384157362207	4.82966	12.312913	10.1371/journal.pone.0269709
23.769091	3.388003	43.1649928454824	43.7801280247691	5.169071	12.279286	10.1371/journal.pone.0269709
23.769422	3.249879	42.5867346674821	43.1061183227825	4.794713	12.464814	10.1371/journal.pone.0269709
23.769469	3.304991	44.9579014211093	45.5761555277192	4.504669	11.787037	10.1371/journal.pone.0269709
23.769641	3.38478	42.9131561056012	43.2660080063267	4.72373	12.695466	10.1371/journal.pone.0269709
23.769888	3.761328	43.417456853661	44.4239808941343	3.317217	12.353566	10.1371/journal.pone.0269709
23.769966	2.903925	42.6360202742804	43.0626624897798	5.079301	11.990642	10.1371/journal.pone.0269709
23.770034	2.750828	42.5275234981893	43.216401488693	4.917534	12.084359	10.1371/journal.pone.0269709
23.770195	2.787703	44.6138758274883	45.3508462400722	4.824877	11.620652	10.1371/journal.pone.0269709
23.770327	3.125251	45.529465185945	45.7272337313341	4.638848	11.484905	10.1371/journal.pone.0269709
23.770534	3.415529	44.313181142831	45.5825387677804	4.698802	11.918242	10.1371/journal.pone.0269709
23.770659	2.527366	41.3610645688498	42.1341581557748	5.080309	11.722821	10.1371/journal.pone.0269709
23.770722	3.687853	45.7184254330449	46.5091217823784	4.320106	11.665428	10.1371/journal.pone.0269709
23.771137	2.502735	43.6484688117141	45.3708980171103	5.368809	12.001646	10.1371/journal.pone.0269709
23.771146	2.717794	43.3470052998938	44.4996107767377	5.616251	12.067145	10.1371/journal.pone.0269709
23.77203	3.222134	44.3385632256088	44.7079320216887	4.657944	12.266838	10.1371/journal.pone.0269709
23.772196	3.726949	44.5003442019216	45.1179563851734	4.236868	12.533417	10.1371/journal.pone.0269709
23.772666	4.038026	44.3997800928225	45.2655761529947	3.456059	12.417463	10.1371/journal.pone.0269709
23.77309	3.118099	41.9865889236766	43.1128416996091	4.694795	11.740989	10.1371/journal.pone.0269709
23.773552	3.303114	43.7519550642143	44.1750341816598	4.515574	11.804219	10.1371/journal.pone.0269709
23.773824	3.935184	43.9255517211983	44.9424317411018	3.142804	12.187618	10.1371/journal.pone.0269709
23.773865	3.286755	41.6653549795655	41.9553766343484	4.279895	12.624631	10.1371/journal.pone.0269709
23.773978	3.437891	43.7107089294179	43.9039181937967	4.570413	11.73872	10.1371/journal.pone.0269709
23.773981	3.37528	40.9006480238079	42.7408714046854	4.415034	12.104897	10.1371/journal.pone.0269709
23.774018	3.824378	44.7112902565554	44.9210826420145	4.492139	12.546154	10.1371/journal.pone.0269709
23.774082	2.893287	40.7505834879843	41.9652781153997	5.002308	12.423218	10.1371/journal.pone.0269709
23.774645	3.109467	43.1216276491532	43.9209729608175	4.700993	11.959475	10.1371/journal.pone.0269709
23.774844	3.135023	45.7809621733952	46.4587681529893	4.537085	11.548321	10.1371/journal.pone.0269709
23.77497	3.701347	45.2651451140199	46.362424758936	3.966696	11.28429	10.1371/journal.pone.0269709
23.775143	2.88185	40.9349469101029	43.4419962466115	5.074744	11.734726	10.1371/journal.pone.0269709
23.775165	3.648515	42.0256539534186	43.929102203692	4.165414	11.922412	10.1371/journal.pone.0269709
23.775173	3.285513	43.7053371921801	44.5942576602034	3.815302	11.527368	10.1371/journal.pone.0269709
23.775227	2.704496	41.0003153683517	44.213292257984	4.66744	11.999922	10.1371/journal.pone.0269709
23.775449	3.238854	43.668404777	44.6334404315492	4.539304	12.108826	10.1371/journal.pone.0269709
23.775489	3.422208	44.2947740434987	44.6998198497927	3.554314	11.77652	10.1371/journal.pone.0269709
23.775698	2.953331	43.6655685800423	44.6917165393118	5.038437	11.806133	10.1371/journal.pone.0269709
23.775719	3.032155	42.9035549694965	43.6924368327113	4.965179	13.004882	10.1371/journal.pone.0269709
23.775742	3.275684	43.6122692232545	45.1038651807382	4.594212	11.663863	10.1371/journal.pone.0269709
23.775865	3.29687	39.557982038918	39.8474862552737	4.478407	12.418431	10.1371/journal.pone.0269709
23.776051	3.745526	44.9002376586209	45.5207022084217	3.736179	11.992881	10.1371/journal.pone.0269709
23.77608	3.610709	43.3397356288968	44.1829801138625	4.452614	12.425465	10.1371/journal.pone.0269709
23.77614	3.869493	43.470784734606	43.8992582911391	4.028612	12.22413	10.1371/journal.pone.0269709
23.776213	3.412913	45.4166645920783	46.6635364075133	4.606751	11.745712	10.1371/journal.pone.0269709
23.776482	2.478263	45.4316735897807	48.2847400478355	5.21872	11.560488	10.1371/journal.pone.0269709
23.776506	2.89621	44.0247347265151	44.2588124213177	5.203605	12.295106	10.1371/journal.pone.0269709
23.776785	3.236304	43.4800308779076	44.3875465510285	4.646685	12.653808	10.1371/journal.pone.0269709
23.776905	3.476089	43.2136900970227	44.1187312838538	4.871689	12.240207	10.1371/journal.pone.0269709
23.777097	3.225231	42.5002487051591	42.9821923821801	4.608384	12.35803	10.1371/journal.pone.0269709
23.777148	3.36647	42.8950975288357	43.8422831346336	4.741186	12.176541	10.1371/journal.pone.0269709
23.77756	3.309168	42.6546322045886	43.2432183102165	4.786158	12.199108	10.1371/journal.pone.0269709
23.777578	3.055034	43.1213411542031	43.2454180678716	4.68443	11.659543	10.1371/journal.pone.0269709
23.777616	3.69472	43.2875225223376	43.7475031517646	4.626725	12.391825	10.1371/journal.pone.0269709
23.777896	3.896418	45.1626034374161	45.6141797252742	4.399423	11.949473	10.1371/journal.pone.0269709
23.778267	3.513105	42.7925600538109	42.9650000108208	4.669924	12.363659	10.1371/journal.pone.0269709
23.778844	3.245889	42.1335637716768	43.7752729242349	3.948275	12.301484	10.1371/journal.pone.0269709
23.778901	2.576806	41.5362224165639	43.4769390586	5.143625	11.98649	10.1371/journal.pone.0269709
23.778981	2.153528	42.0681211890956	44.6039407945132	5.188836	11.801874	10.1371/journal.pone.0269709
23.77919	3.784413	43.6858594503581	44.5576788921496	3.488285	12.544929	10.1371/journal.pone.0269709
23.779216	3.130943	43.9200127426597	44.1461602847015	4.491129	11.531062	10.1371/journal.pone.0269709
23.779221	3.068551	44.0990044208762	46.2509399218791	5.142157	11.935571	10.1371/journal.pone.0269709
23.779261	2.773382	42.5112283175416	43.5484208116806	4.066318	11.749541	10.1371/journal.pone.0269709
23.779319	3.3689	45.3254061995755	46.3845414547924	4.631261	11.612191	10.1371/journal.pone.0269709
23.779363	3.182461	41.7427002221083	42.4709564723661	4.611496	12.289825	10.1371/journal.pone.0269709
23.779813	3.260281	42.9167194383365	43.5898902968388	4.804245	12.305295	10.1371/journal.pone.0269709
23.78034	2.517221	42.6492689662563	43.7191173013063	5.824195	12.063258	10.1371/journal.pone.0269709
23.780346	3.471498	43.1410134648536	43.7677340374211	3.917079	12.181074	10.1371/journal.pone.0269709
23.781568	3.421544	42.1433074741999	42.9029005030254	3.97955	11.622237	10.1371/journal.pone.0269709
23.781779	3.021585	42.8843165383526	43.346726936812	4.848308	11.807819	10.1371/journal.pone.0269709
23.781823	3.22707	42.9838236906713	43.1633919187387	4.405428	11.784479	10.1371/journal.pone.0269709
23.781857	3.841745	44.9101915928654	45.7651071635749	4.324273	12.060237	10.1371/journal.pone.0269709
23.78214	3.313757	45.6303128049203	46.4850997694201	4.27491	11.813905	10.1371/journal.pone.0269709
23.782143	3.05691	42.9698903930402	43.5505393363311	4.631777	11.889595	10.1371/journal.pone.0269709
23.782213	3.072286	42.2357596348528	42.8843492328594	5.427954	12.073592	10.1371/journal.pone.0269709
23.782426	2.807912	40.3557475731847	40.8978378070519	4.333715	12.293786	10.1371/journal.pone.0269709
23.782521	2.976242	42.4928482962508	42.7648143018717	5.082671	11.957086	10.1371/journal.pone.0269709
23.782709	3.194338	42.0117281807577	42.4145450597046	4.413912	12.323587	10.1371/journal.pone.0269709
23.782885	2.650173	41.9442495676635	44.2488956458956	4.920922	11.676385	10.1371/journal.pone.0269709
23.782904	2.870818	43.4781096413578	43.7153798477928	4.671079	12.137893	10.1371/journal.pone.0269709
23.783048	3.03896	42.6165797056943	44.0527196843867	4.844088	12.289689	10.1371/journal.pone.0269709
23.783118	3.247179	38.2319247106353	39.9913168483003	3.847606	12.117433	10.1371/journal.pone.0269709
23.783435	3.178873	42.2825723639604	42.8142361965634	4.363215	11.885799	10.1371/journal.pone.0269709
23.783536	3.071741	42.6807993437147	42.6807993437147	4.489833	12.022044	10.1371/journal.pone.0269709
23.783866	3.037072	42.4647470252344	44.0445158900868	4.249694	11.056166	10.1371/journal.pone.0269709
23.784014	3.046083	42.9151750729335	43.6783456739219	4.232495	11.819869	10.1371/journal.pone.0269709
23.784046	3.695276	40.3813193025698	40.6495350054525	3.803825	12.607813	10.1371/journal.pone.0269709
23.784088	2.955604	43.6764181765335	44.8709571101455	4.899632	11.758685	10.1371/journal.pone.0269709
23.784138	3.503045	44.7727157855861	45.1200916358981	4.128028	11.776144	10.1371/journal.pone.0269709
23.784509	3.693066	44.912904894828	45.1350017993821	4.735238	12.345017	10.1371/journal.pone.0269709
23.784737	3.180444	42.5261892023549	42.9281337251432	4.51185	11.929345	10.1371/journal.pone.0269709
23.784748	3.300218	42.4996867615679	43.5233232784785	4.636623	11.504819	10.1371/journal.pone.0269709
23.784787	3.034735	42.8801102609626	43.7208220188164	5.542534	12.321554	10.1371/journal.pone.0269709
23.785596	2.850184	43.0078258951458	43.4283008403859	5.171912	12.101941	10.1371/journal.pone.0269709
23.785807	2.813856	42.8442705340846	43.3681992238699	4.684659	12.404459	10.1371/journal.pone.0269709
23.78639	2.54206	43.7820476480998	44.3987404176007	5.038719	11.226585	10.1371/journal.pone.0269709
23.786511	3.678841	41.6827170857519	42.5206867865738	3.608178	12.313679	10.1371/journal.pone.0269709
23.786805	2.951655	43.3687732239781	43.5245019733042	5.24272	12.060964	10.1371/journal.pone.0269709
23.786851	3.621186	44.1020067001075	45.431777556325	4.101045	11.994015	10.1371/journal.pone.0269709
23.786912	2.727601	41.7650052073227	42.6248469136517	4.696618	12.005792	10.1371/journal.pone.0269709
23.787069	2.698758	41.4217719460832	41.7951480477022	4.736172	12.096843	10.1371/journal.pone.0269709
23.787256	3.829013	43.0947522722107	43.7688919506219	3.552517	12.565167	10.1371/journal.pone.0269709
23.787452	2.675632	42.0077174711528	43.7096220225006	4.896865	11.841255	10.1371/journal.pone.0269709
23.787542	3.556124	43.6257651312896	44.1453922936141	4.25514	12.161375	10.1371/journal.pone.0269709
23.787736	3.290699	44.3476402981949	44.6460520521376	4.322296	12.233717	10.1371/journal.pone.0269709
23.787916	2.670164	42.1509709148309	42.7592066273096	4.525876	11.927915	10.1371/journal.pone.0269709
23.788119	2.608506	46.0437567121565	46.8580464984544	4.703275	11.441257	10.1371/journal.pone.0269709
23.788259	2.937758	41.7820832237198	41.7820832237198	4.655445	12.037284	10.1371/journal.pone.0269709
23.788414	2.910257	43.3671460010544	43.5253663900861	4.723366	11.508518	10.1371/journal.pone.0269709
23.788435	3.414028	44.7713437929805	45.1375974520729	4.351686	12.287204	10.1371/journal.pone.0269709
23.789185	2.924349	42.8459403439786	43.6894674338063	4.845931	11.763923	10.1371/journal.pone.0269709
23.789208	3.298499	42.9606302419925	43.8216134429908	4.646507	11.904145	10.1371/journal.pone.0269709
23.789319	3.405948	42.4861083014331	43.3776024794252	4.810932	12.15756	10.1371/journal.pone.0269709
23.789582	3.109002	43.1189611894854	43.2857126367348	4.774534	12.134694	10.1371/journal.pone.0269709
23.789694	3.620482	44.2647216594956	45.151292952425	4.526817	11.788028	10.1371/journal.pone.0269709
23.78972	3.214333	41.6021884107027	42.1068653528493	4.443188	12.234866	10.1371/journal.pone.0269709
23.78975	2.913434	44.7987996310968	44.7987996310968	5.771534	11.912973	10.1371/journal.pone.0269709
23.789827	3.173084	42.6410515447558	42.9932636243742	4.517474	11.831153	10.1371/journal.pone.0269709
23.789831	3.153381	42.0952430130316	42.9265885381557	4.289153	11.976618	10.1371/journal.pone.0269709
23.789912	3.029985	41.8614775799229	42.0440928547839	4.986517	12.448263	10.1371/journal.pone.0269709
23.789957	2.931756	42.136967242035	44.2337186494338	4.589408	11.617207	10.1371/journal.pone.0269709
23.790012	3.2614	45.7628297618665	46.7520615581278	4.88358	11.746215	10.1371/journal.pone.0269709
23.790628	3.485136	42.5406136814395	43.0588002044878	4.743173	12.353538	10.1371/journal.pone.0269709
23.791031	3.079197	41.4474760390606	42.2040598179711	4.925254	12.244585	10.1371/journal.pone.0269709
23.791083	2.916835	42.6454265907313	43.0413159649614	4.878391	11.980472	10.1371/journal.pone.0269709
23.791111	2.320544	42.387830183928	43.3759745938884	5.833963	11.959448	10.1371/journal.pone.0269709
23.791374	2.781611	44.716408537058	45.727698398257	5.027519	11.838235	10.1371/journal.pone.0269709
23.79139	3.476001	42.6555486716873	42.9286415317245	4.059339	12.498476	10.1371/journal.pone.0269709
23.791904	2.813941	43.2998848672098	46.0122762116259	5.183959	11.46031	10.1371/journal.pone.0269709
23.792092	3.310692	42.3139393399903	42.9284340394117	4.941612	12.118341	10.1371/journal.pone.0269709
23.792425	3.735927	44.4201921163438	45.1136201561506	4.273182	11.891844	10.1371/journal.pone.0269709
23.792489	3.383183	43.2840638849698	44.7613147651463	4.478653	12.358485	10.1371/journal.pone.0269709
23.792717	3.078051	44.290838712319	44.9804245192492	5.436695	11.977898	10.1371/journal.pone.0269709
23.792914	2.621297	42.5823018112429	43.1037235231387	5.283467	12.110669	10.1371/journal.pone.0269709
23.79293	3.035044	42.9759748383626	43.5342651428943	5.046641	12.262105	10.1371/journal.pone.0269709
23.792962	3.209189	42.4149235180383	43.4789778176052	4.631049	12.011946	10.1371/journal.pone.0269709
23.793037	3.386527	44.1107738506627	44.1107738506627	4.31843	11.984409	10.1371/journal.pone.0269709
23.793066	3.18399	41.8445888251515	42.1683819098516	4.027968	11.903198	10.1371/journal.pone.0269709
23.793409	3.23713	43.15687350893	43.3727303371494	4.478451	12.469216	10.1371/journal.pone.0269709
23.793598	3.058143	41.6464141697019	42.2346179957015	4.072879	11.658764	10.1371/journal.pone.0269709
23.794151	3.159462	42.8978944950753	43.2732918012306	4.20416	11.769196	10.1371/journal.pone.0269709
23.794648	3.59585	43.6287145972372	45.4922074881387	4.469	12.203155	10.1371/journal.pone.0269709
23.79465	3.166908	44.1721144517154	44.3620617225467	4.505404	11.657633	10.1371/journal.pone.0269709
23.794755	2.717186	43.2833311467236	44.0762326848969	4.98467	11.717607	10.1371/journal.pone.0269709
23.794865	2.785594	41.7691196133925	43.6813022541623	5.136075	12.038007	10.1371/journal.pone.0269709
23.794912	3.341169	41.0529404122956	42.0263237949559	4.451919	12.060609	10.1371/journal.pone.0269709
23.795101	3.04125	44.2787115957615	45.2694801615054	4.460799	11.597305	10.1371/journal.pone.0269709
23.795288	3.560872	42.2183299354354	42.3994495483611	4.286209	12.566038	10.1371/journal.pone.0269709
23.795409	3.209163	41.3596706814346	42.5948559044421	4.432053	12.131543	10.1371/journal.pone.0269709
23.795642	3.100278	43.1990986940049	43.8402784994285	5.248182	11.920122	10.1371/journal.pone.0269709
23.795835	3.66064	38.6899569125713	42.6179304429916	3.516866	12.498434	10.1371/journal.pone.0269709
23.796022	2.884825	42.5252407779133	43.2560931173596	4.915363	11.945908	10.1371/journal.pone.0269709
23.796027	3.938883	45.6185140610453	45.9917789865402	3.207753	12.033105	10.1371/journal.pone.0269709
23.79622	3.687307	44.0192970163916	45.020721537433	4.691006	12.739571	10.1371/journal.pone.0269709
23.796325	3.125621	43.6972226563173	44.735612529948	4.62377	11.722736	10.1371/journal.pone.0269709
23.796416	3.389116	41.5981632223182	42.934768919349	4.467771	12.372113	10.1371/journal.pone.0269709
23.796818	3.253829	43.0004832617274	43.8197700000896	4.23982	11.8952	10.1371/journal.pone.0269709
23.796964	2.996352	41.9570874098529	43.0302199641096	4.805606	12.179229	10.1371/journal.pone.0269709
23.796971	2.767324	40.6879997164499	41.5443927994643	5.283284	11.911767	10.1371/journal.pone.0269709
23.796997	2.965784	42.7739360094313	42.7739360094313	4.718882	11.884379	10.1371/journal.pone.0269709
23.797087	3.769826	43.7986895432089	44.3079569738886	4.275716	12.527922	10.1371/journal.pone.0269709
23.797327	3.090151	41.208519504267	41.9600763859879	4.441998	12.286577	10.1371/journal.pone.0269709
23.797546	3.581652	45.0983203514756	45.8855919241358	4.464088	11.688139	10.1371/journal.pone.0269709
23.797678	2.607192	39.3132173133312	45.1274881625584	4.588022	11.889147	10.1371/journal.pone.0269709
23.797735	3.490045	45.2032821734863	45.3566605886502	4.400258	12.240677	10.1371/journal.pone.0269709
23.797779	3.776615	42.8457662860566	44.6758025925203	3.949408	12.148666	10.1371/journal.pone.0269709
23.797873	2.956522	42.7780672603037	43.9764510339483	5.060085	12.05154	10.1371/journal.pone.0269709
23.797993	2.917164	44.2486693933462	45.5275366729367	4.580587	12.403404	10.1371/journal.pone.0269709
23.798082	2.948515	42.6903226287929	43.1888496755462	4.616326	12.280595	10.1371/journal.pone.0269709
23.798197	3.197694	44.3436780893354	44.8680758920571	4.701392	12.018229	10.1371/journal.pone.0269709
23.798334	3.304907	43.3699602821116	44.0354360656354	4.500024	12.071322	10.1371/journal.pone.0269709
23.798447	2.947567	41.7462990205143	41.9984701357279	4.454409	12.354939	10.1371/journal.pone.0269709
23.798504	3.122711	42.8182720220082	43.4983443563508	4.833385	12.26355	10.1371/journal.pone.0269709
23.799065	3.398684	44.709252748758	45.5613646107939	4.005821	11.975325	10.1371/journal.pone.0269709
23.799129	2.845369	40.2598868142489	43.5199671543525	4.667667	11.676016	10.1371/journal.pone.0269709
23.799323	2.740793	42.0891586807425	43.408036313041	4.623247	11.915126	10.1371/journal.pone.0269709
23.799832	3.824408	43.6087134214957	44.0525069335383	4.253422	12.456244	10.1371/journal.pone.0269709
23.799967	3.908355	42.5663296926825	43.3851860221801	4.38174	12.068926	10.1371/journal.pone.0269709
23.800296	3.342173	42.9826138829131	43.3398858960326	4.671196	12.277131	10.1371/journal.pone.0269709
23.800366	3.852641	43.720652107452	44.5481569536505	3.415361	12.280454	10.1371/journal.pone.0269709
23.800534	3.550009	42.290212353253	43.0824627697313	3.659072	12.443598	10.1371/journal.pone.0269709
23.800625	3.57278	42.4784454927915	42.8128621254588	4.274134	12.563758	10.1371/journal.pone.0269709
23.800699	4.185686	46.4152568805977	47.5346154111589	3.643313	11.566216	10.1371/journal.pone.0269709
23.800705	4.009154	45.2738464056255	45.7005467274888	4.425258	11.480924	10.1371/journal.pone.0269709
23.800799	3.545872	43.0411677610814	43.5710271646958	4.135033	11.970766	10.1371/journal.pone.0269709
23.80096	3.06383	43.8695233287076	45.58062422361	5.38103	12.34141	10.1371/journal.pone.0269709
23.80126	3.558997	44.0316443359911	44.3190292517412	4.715109	12.477909	10.1371/journal.pone.0269709
23.801618	3.381418	41.3626562497319	42.6377223699347	4.506396	12.415822	10.1371/journal.pone.0269709
23.801662	4.126305	44.0414869502138	44.4884422322521	3.251511	12.129476	10.1371/journal.pone.0269709
23.801697	2.55032	40.8389864574291	41.1717266007049	4.42427	11.114805	10.1371/journal.pone.0269709
23.80204	4.165238	43.5780032700934	44.0913939477866	4.277851	12.18665	10.1371/journal.pone.0269709
23.802225	2.987144	39.9681486421961	43.1565534345264	4.563609	12.128594	10.1371/journal.pone.0269709
23.802539	3.221044	43.8709831727807	44.5651510818042	4.089373	11.864219	10.1371/journal.pone.0269709
23.802792	3.566594	42.3203966255032	42.4294006202864	3.999592	12.448024	10.1371/journal.pone.0269709
23.802953	2.927025	44.9436945394809	45.7099919740026	4.760466	11.273774	10.1371/journal.pone.0269709
23.802997	3.075693	43.30450728709	43.7165802934982	4.588961	12.343706	10.1371/journal.pone.0269709
23.803234	3.832629	43.9718673855383	44.2637231312643	4.046982	12.549335	10.1371/journal.pone.0269709
23.803237	2.79347	42.0142646831452	42.648853977906	4.342657	12.20457	10.1371/journal.pone.0269709
23.803256	3.291003	42.657117539128	43.4035424749639	4.431086	12.154475	10.1371/journal.pone.0269709
23.803586	2.917094	43.8908261540946	44.1619648894714	4.737166	11.862769	10.1371/journal.pone.0269709
23.803595	3.474879	42.530063714446	43.1404179060216	3.988863	12.023092	10.1371/journal.pone.0269709
23.803774	3.410091	42.8743524861217	44.1722763276256	4.400783	11.946774	10.1371/journal.pone.0269709
23.804222	2.88805	42.3733761109828	44.8987383787099	4.743777	11.717203	10.1371/journal.pone.0269709
23.804322	3.016848	43.9258775869739	44.7947861258005	4.704122	12.0619	10.1371/journal.pone.0269709
23.804784	3.747598	51.9078559425498	53.0760520852991	4.260946	11.692639	10.1371/journal.pone.0269709
23.804813	2.603261	39.8408396819957	41.6138427739011	5.22135	12.22872	10.1371/journal.pone.0269709
23.80533	2.578655	42.1457862081005	42.7120628610198	4.807375	11.859205	10.1371/journal.pone.0269709
23.80539	3.086586	43.314210911331	44.137852386805	5.178834	12.138079	10.1371/journal.pone.0269709
23.805466	2.939743	43.8239293456977	44.7003704369365	4.925811	11.803736	10.1371/journal.pone.0269709
23.805614	3.919363	43.5310589268659	44.0303748269932	3.441167	12.228186	10.1371/journal.pone.0269709
23.806126	3.630662	44.079122481972	44.5028849736899	3.919452	11.903724	10.1371/journal.pone.0269709
23.806219	2.957944	41.9002007981771	43.6169191257024	4.70699	12.458802	10.1371/journal.pone.0269709
23.80628	3.58745	43.0360032189655	43.8766695072748	4.658176	12.179297	10.1371/journal.pone.0269709
23.806442	3.781529	43.1993917525641	43.4511909874892	4.213254	11.954744	10.1371/journal.pone.0269709
23.806666	3.166122	42.6035234060602	44.3705125799935	5.049738	11.756449	10.1371/journal.pone.0269709
23.80679	3.564346	42.6119092900401	43.0063407274507	3.504852	12.449808	10.1371/journal.pone.0269709
23.806805	2.994035	43.7605325118714	44.0525069335383	4.61514	11.839323	10.1371/journal.pone.0269709
23.806889	3.325696	42.5267143369084	43.4533895768258	3.933059	11.682554	10.1371/journal.pone.0269709
23.807433	3.159336	43.7479624791549	44.6882843207679	5.098301	12.15274	10.1371/journal.pone.0269709
23.807756	3.209961	42.1088669545707	43.5436394354422	4.612865	12.388105	10.1371/journal.pone.0269709
23.807877	3.436614	41.380522905131	42.6533707789908	4.21722	12.441378	10.1371/journal.pone.0269709
23.807912	2.843287	40.772589222506	41.2561476243977	4.60597	12.205679	10.1371/journal.pone.0269709
23.808133	3.401372	44.6918408191836	45.6093777745705	4.866082	12.202669	10.1371/journal.pone.0269709
23.809191	2.895154	40.4509023128088	41.3843487703698	4.796168	12.300427	10.1371/journal.pone.0269709
23.809298	3.018764	43.1972740792165	43.1972740792165	4.754018	12.383011	10.1371/journal.pone.0269709
23.809602	2.671239	43.0396199148849	43.1571991067291	5.423134	12.343007	10.1371/journal.pone.0269709
23.809838	3.122552	41.5060536118014	42.45020842109	4.226668	11.85958	10.1371/journal.pone.0269709
23.809902	3.516735	42.487044283963	43.4082038032532	4.740172	12.269171	10.1371/journal.pone.0269709
23.809906	3.444774	40.6612642002688	40.6612642002688	4.09684	12.393018	10.1371/journal.pone.0269709
23.80999	3.033369	43.137252897034	43.7808152078596	4.821652	11.716158	10.1371/journal.pone.0269709
23.810185	3.154831	42.5067255085694	42.9316831623974	5.286691	12.133226	10.1371/journal.pone.0269709
23.810948	3.818386	43.8131997292539	44.2664633863228	3.785454	11.551716	10.1371/journal.pone.0269709
23.811183	2.761979	42.6990128241266	42.9210584447469	4.824071	11.750579	10.1371/journal.pone.0269709
23.811216	3.315169	40.9100330795497	41.3248641238468	4.274969	12.356822	10.1371/journal.pone.0269709
23.811623	3.545936	43.8198780989418	44.867795544834	4.008984	12.205285	10.1371/journal.pone.0269709
23.811689	3.245532	44.8749723437208	45.9081925924173	4.470072	11.997425	10.1371/journal.pone.0269709
23.812084	3.228388	42.260150481196	42.5396753371978	4.516926	12.668667	10.1371/journal.pone.0269709
23.812159	3.289242	44.0605583980599	44.0605583980599	5.283164	11.653109	10.1371/journal.pone.0269709
23.812173	3.397345	43.5696772087212	43.7715031562172	4.603543	12.794539	10.1371/journal.pone.0269709
23.812208	3.872555	44.2326461567859	44.5632622050853	3.408901	12.471943	10.1371/journal.pone.0269709
23.812716	3.565333	42.0306311767904	42.2729812522146	4.108691	12.85657	10.1371/journal.pone.0269709
23.812847	2.864386	41.2553861198545	42.4463057376589	4.32316	11.645988	10.1371/journal.pone.0269709
23.812966	2.935053	45.1230777067529	46.4095189704925	4.559222	11.323128	10.1371/journal.pone.0269709
23.813012	3.202347	45.3280725012783	46.4627271872484	5.023882	11.703994	10.1371/journal.pone.0269709
23.813306	3.353438	44.7141336010617	45.4328661757763	3.673464	11.510362	10.1371/journal.pone.0269709
23.813989	2.760383	41.7746722452048	42.9013843990736	4.768561	11.976899	10.1371/journal.pone.0269709
23.814123	2.829738	41.0918125020165	42.049556430131	5.027169	12.076458	10.1371/journal.pone.0269709
23.814144	3.411831	42.5910716998923	43.1477422160834	4.595032	12.053463	10.1371/journal.pone.0269709
23.814179	3.229868	43.6885625543842	44.0640789628295	3.89652	11.532156	10.1371/journal.pone.0269709
23.814222	3.078324	45.024601442228	45.8012532308543	5.32777	11.811443	10.1371/journal.pone.0269709
23.814393	3.481372	42.9973332735405	43.3336590312546	4.073491	12.793828	10.1371/journal.pone.0269709
23.814552	3.883236	44.7481751694166	45.9242843941934	4.523241	12.473951	10.1371/journal.pone.0269709
23.814642	3.150328	42.293577579266	43.9336712212324	4.458781	11.867619	10.1371/journal.pone.0269709
23.814711	3.632636	42.8819354224735	43.1685705178745	4.113799	12.011677	10.1371/journal.pone.0269709
23.814833	3.201207	42.2622672335195	43.068844686855	4.211864	12.492001	10.1371/journal.pone.0269709
23.814837	3.73406	43.7681143256864	44.1751266942634	4.029304	12.391725	10.1371/journal.pone.0269709
23.815213	3.311249	42.5179120089606	43.7192362307723	4.74894	11.846404	10.1371/journal.pone.0269709
23.815545	2.84775	44.6008580015723	46.3023047984005	4.897402	11.279152	10.1371/journal.pone.0269709
23.815784	3.011376	42.7917787547123	43.5054149739838	4.795767	11.775923	10.1371/journal.pone.0269709
23.815944	2.825318	42.1829389697239	43.1250769063872	4.67129	11.449979	10.1371/journal.pone.0269709
23.81619	3.63365	42.7201833056612	44.0719159648459	4.111279	12.776333	10.1371/journal.pone.0269709
23.816303	2.693525	41.4674386613647	42.6120330320905	5.164718	12.179143	10.1371/journal.pone.0269709
23.816402	3.177319	41.296340459022	41.8454604370699	4.63993	12.408952	10.1371/journal.pone.0269709
23.816786	3.54608	45.6271481937327	47.1541459951041	4.562855	11.586697	10.1371/journal.pone.0269709
23.816879	3.297802	40.4576424666431	40.7207291556319	4.325562	12.481152	10.1371/journal.pone.0269709
23.816892	2.763968	42.6560230936549	44.7905593445051	5.263006	12.510404	10.1371/journal.pone.0269709
23.817118	3.7841	42.8776315590548	43.4812464417847	3.951017	12.054108	10.1371/journal.pone.0269709
23.817136	3.220432	41.5544389005693	42.8990777270276	4.735854	12.456428	10.1371/journal.pone.0269709
23.817662	2.723705	41.7191968010091	42.3322710755445	5.215178	12.117641	10.1371/journal.pone.0269709
23.817763	2.951705	42.7774220386236	43.9391564411028	3.854572	11.883781	10.1371/journal.pone.0269709
23.818122	3.13959	41.718165424207	42.1761915086517	4.27205	11.6203	10.1371/journal.pone.0269709
23.818233	3.52078	42.9460889792065	43.8487254052499	4.440203	12.55728	10.1371/journal.pone.0269709
23.818257	3.066888	42.3247114238472	42.8261557542238	4.35264	12.858532	10.1371/journal.pone.0269709
23.81831	3.427112	42.982794528615	44.8306953845238	4.295824	12.434964	10.1371/journal.pone.0269709
23.818476	3.816764	43.0754134984434	44.2803498501881	4.498087	11.881596	10.1371/journal.pone.0269709
23.818545	3.647269	42.5772575376569	43.3673187483794	4.407461	12.844456	10.1371/journal.pone.0269709
23.818587	2.508182	42.6905386255772	43.0582893139405	5.230609	11.526829	10.1371/journal.pone.0269709
23.818854	3.220048	43.2902820563897	44.2750056376841	4.773498	12.000386	10.1371/journal.pone.0269709
23.818873	2.620794	42.1689562015104	42.9861723354496	5.346271	12.159006	10.1371/journal.pone.0269709
23.818935	2.506085	39.4241849560815	40.9528185913905	5.300683	12.210878	10.1371/journal.pone.0269709
23.819087	3.070329	42.4968986707726	44.0363553711697	4.809563	11.896524	10.1371/journal.pone.0269709
23.81911	3.3711	42.6758666140816	43.1059696723001	4.681466	12.357063	10.1371/journal.pone.0269709
23.819271	3.262849	43.2074054036269	44.7944531858147	4.751974	12.133924	10.1371/journal.pone.0269709
23.819293	3.547537	43.2831368642284	43.9023819156008	4.062193	11.923705	10.1371/journal.pone.0269709
23.819358	4.031809	46.6822670734686	47.0292821729061	3.52258	12.058369	10.1371/journal.pone.0269709
23.819379	2.868457	41.3907335529475	42.0762818679525	4.745403	12.54972	10.1371/journal.pone.0269709
23.819422	2.922727	43.5483084288622	43.5483084288622	4.612878	11.918025	10.1371/journal.pone.0269709
23.81951	3.292267	42.9905911110743	43.4526678779339	4.57226	12.412855	10.1371/journal.pone.0269709
23.819549	3.642868	42.9303889149793	43.8512151009293	4.614236	12.554679	10.1371/journal.pone.0269709
23.819738	3.025632	44.7803969334384	44.9581769066297	5.75239	11.679721	10.1371/journal.pone.0269709
23.819831	3.23853	42.8830796327989	43.4081870541738	4.053194	12.015755	10.1371/journal.pone.0269709
23.819911	2.951431	42.4919548565472	42.8424866464729	4.730516	11.655566	10.1371/journal.pone.0269709
23.820241	4.465849	44.4063638858766	44.9699660586683	3.36113	12.175529	10.1371/journal.pone.0269709
23.820289	2.509639	42.6403835132947	43.2587876542112	4.968474	12.009192	10.1371/journal.pone.0269709
23.820531	3.218437	41.1246137941825	41.6664609063659	4.425598	11.902892	10.1371/journal.pone.0269709
23.820818	3.157297	44.2660801946606	44.9048735159438	4.822508	12.28656	10.1371/journal.pone.0269709
23.820934	3.276809	40.1805708903134	40.5548528718003	4.595977	12.20921	10.1371/journal.pone.0269709
23.821092	3.067413	43.3368195397052	44.2516108569721	4.65342	11.585305	10.1371/journal.pone.0269709
23.821206	3.654237	42.9861504354784	43.3818567434686	3.56062	12.283673	10.1371/journal.pone.0269709
23.821365	3.297573	43.2477067182718	44.5126517485757	4.50916	11.94238	10.1371/journal.pone.0269709
23.821794	3.431717	43.6518786604525	43.9601261466755	4.558486	12.0968	10.1371/journal.pone.0269709
23.82212	3.560272	42.0932322064736	42.941001862558	4.742016	12.738085	10.1371/journal.pone.0269709
23.822187	3.341891	42.6053842601698	43.5574076954001	5.056944	12.446753	10.1371/journal.pone.0269709
23.822681	2.619842	42.4399113728903	42.9006754663685	4.926274	11.903869	10.1371/journal.pone.0269709
23.822768	3.269709	42.7822264250918	43.364616246274	4.513904	12.347088	10.1371/journal.pone.0269709
23.822797	3.165449	43.3746757180726	44.9134129283292	4.364849	12.395474	10.1371/journal.pone.0269709
23.822899	3.400795	43.6121001545742	44.848650753258	4.584436	11.990799	10.1371/journal.pone.0269709
23.823011	3.29401	43.0265445095261	43.648683322918	4.027681	12.477361	10.1371/journal.pone.0269709
23.823068	2.824612	42.0352273887841	42.3110747827875	4.687517	11.797641	10.1371/journal.pone.0269709
23.823283	2.974924	41.9791522201374	45.5349015238609	4.555072	11.394392	10.1371/journal.pone.0269709
23.823483	3.387286	43.2180229528039	43.4843108606415	4.469555	12.129786	10.1371/journal.pone.0269709
23.823546	3.536633	43.5736710708136	44.4124236353049	4.316	12.138774	10.1371/journal.pone.0269709
23.823633	3.32291	43.2424814137409	46.3299856315271	4.486411	11.904115	10.1371/journal.pone.0269709
23.823656	3.373668	42.6198087020936	42.9213859525362	4.479503	12.067536	10.1371/journal.pone.0269709
23.823757	3.254867	42.2375779283313	43.6038568289647	4.07783	11.748087	10.1371/journal.pone.0269709
23.824131	3.199685	43.0616130663352	44.2443652342854	4.687578	12.119715	10.1371/journal.pone.0269709
23.824261	2.798303	44.0896486910665	44.8492228925317	4.816813	11.805407	10.1371/journal.pone.0269709
23.82458	3.766718	43.3771843464787	44.0121789197442	4.461325	12.525052	10.1371/journal.pone.0269709
23.825362	3.011898	42.4196841411466	42.6371675580046	4.391376	11.647452	10.1371/journal.pone.0269709
23.825392	2.86581	42.7346152536113	43.1383225519481	5.215058	11.821707	10.1371/journal.pone.0269709
23.825585	3.311325	42.7997450022896	43.7157535643883	4.75215	12.249599	10.1371/journal.pone.0269709
23.825599	3.389191	40.5468380854828	41.0377005755614	4.940661	12.509385	10.1371/journal.pone.0269709
23.825625	3.169937	44.3244597734843	44.7404220367325	4.448606	11.793256	10.1371/journal.pone.0269709
23.825746	3.186488	44.6247180213651	45.2217614887727	4.669755	12.026712	10.1371/journal.pone.0269709
23.825758	3.33477	42.4653401039652	43.2484715029094	4.387589	11.757249	10.1371/journal.pone.0269709
23.826023	3.164829	42.5810930106069	43.6927705618178	4.756535	12.218465	10.1371/journal.pone.0269709
23.826359	2.951858	43.0459547133599	43.3227232240219	4.445938	12.118916	10.1371/journal.pone.0269709
23.826366	3.571634	44.3271318690801	45.131332176634	4.799232	12.195661	10.1371/journal.pone.0269709
23.826495	3.651578	42.5342176753809	44.104288936279	3.791135	11.80462	10.1371/journal.pone.0269709
23.826818	2.543245	43.2342664419595	43.5481960466238	5.154776	11.879563	10.1371/journal.pone.0269709
23.826832	3.269266	42.0221637965425	42.620276947191	4.450609	12.538348	10.1371/journal.pone.0269709
23.82688	3.129533	43.1722095306586	43.8242081809604	4.743275	11.999731	10.1371/journal.pone.0269709
23.827158	3.795263	43.6270565309704	44.4790143397706	3.240913	11.884754	10.1371/journal.pone.0269709
23.827226	3.240967	42.0874423667035	42.9991465147185	4.550483	12.659773	10.1371/journal.pone.0269709
23.827419	2.921788	41.778095552632	42.2219214214388	4.703384	12.434496	10.1371/journal.pone.0269709
23.827654	2.663583	42.3077598072521	42.913259777675	5.225729	12.113568	10.1371/journal.pone.0269709
23.827671	3.146883	41.8187319668335	42.1971578745085	4.278239	11.761373	10.1371/journal.pone.0269709
23.827844	4.037633	45.7216336888377	48.637718745438	3.029331	11.712304	10.1371/journal.pone.0269709
23.827857	3.780722	43.3289080075288	44.3941208767069	3.547173	11.882264	10.1371/journal.pone.0269709
23.827892	3.381676	43.6163949052949	43.7933416214125	5.252674	12.36948	10.1371/journal.pone.0269709
23.827911	3.579358	45.1444441635457	45.8430911201729	3.980247	11.785824	10.1371/journal.pone.0269709
23.828226	3.056512	43.8775308559798	44.6908643530968	5.205147	11.694082	10.1371/journal.pone.0269709
23.828245	3.532476	42.4606066217914	43.0077217656537	4.607009	12.411188	10.1371/journal.pone.0269709
23.828332	2.832907	41.2183131927425	42.0679271754946	4.465732	12.089047	10.1371/journal.pone.0269709
23.828432	3.179778	41.5094279287484	41.7719009148232	4.353189	12.154117	10.1371/journal.pone.0269709
23.829208	3.465767	42.1306446949841	42.6827587201192	4.466045	12.347241	10.1371/journal.pone.0269709
23.829469	4.02192	44.5340785325157	44.8240744725103	3.065098	12.030817	10.1371/journal.pone.0269709
23.829844	2.37334	41.2385091185369	42.4239818810002	4.839562	11.483177	10.1371/journal.pone.0269709
23.829903	3.238491	42.9364184793256	43.2061940399776	4.764376	12.305867	10.1371/journal.pone.0269709
23.830176	3.104394	42.346877767839	43.8298994717426	4.387343	12.104097	10.1371/journal.pone.0269709
23.830524	3.665493	43.5149676016561	43.7925119864971	3.824299	11.810142	10.1371/journal.pone.0269709
23.83063	3.842461	42.2836689194988	43.1388904830751	3.254647	12.518958	10.1371/journal.pone.0269709
23.830884	3.167449	42.4615094280277	43.0799771159162	4.479476	11.817672	10.1371/journal.pone.0269709
23.831015	3.126574	43.2540253157159	43.8734297699485	4.493852	11.741191	10.1371/journal.pone.0269709
23.831247	3.73942	44.8987144866135	45.414433958532	4.603195	12.151669	10.1371/journal.pone.0269709
23.831266	2.939022	43.9266779795759	44.561679437934	5.06794	12.305368	10.1371/journal.pone.0269709
23.831293	3.531711	41.6754545279424	42.2255610651051	3.342796	12.200434	10.1371/journal.pone.0269709
23.831342	3.389661	43.6335992935882	44.515293740266	4.410515	12.218888	10.1371/journal.pone.0269709
23.831452	2.791068	41.8334271021855	42.5205046472077	4.58967	11.584951	10.1371/journal.pone.0269709
23.831456	3.051201	42.6840704693136	44.2936172044546	4.698025	11.987505	10.1371/journal.pone.0269709
23.831928	2.775279	43.5292005485066	43.7126111465993	4.757574	11.761334	10.1371/journal.pone.0269709
23.832023	3.012749	41.8280454628097	43.1522163425818	4.703243	12.05295	10.1371/journal.pone.0269709
23.832088	2.972884	44.8407436149771	45.686435649877	5.683884	11.878614	10.1371/journal.pone.0269709
23.832114	3.202549	41.6373508873937	42.3133717024719	4.631691	12.966817	10.1371/journal.pone.0269709
23.832213	3.806061	42.9676912243679	43.9288220320419	4.174574	12.288887	10.1371/journal.pone.0269709
23.83237	3.586497	43.1394749714992	43.531131917774	4.65316	12.585183	10.1371/journal.pone.0269709
23.832543	2.995964	43.1154963864743	43.3816504230771	4.64026	11.875333	10.1371/journal.pone.0269709
23.832554	3.099048	40.564299282078	41.9062878553467	4.568203	12.338401	10.1371/journal.pone.0269709
23.832669	3.700257	42.8426062928236	44.1226303206009	3.918283	12.38351	10.1371/journal.pone.0269709
23.832785	3.121934	41.5016285239033	42.4430175765653	4.288446	11.961109	10.1371/journal.pone.0269709
23.832793	3.531039	42.197996751692	42.9823784983676	4.04564	12.525726	10.1371/journal.pone.0269709
23.832811	3.516691	43.436483505848	44.6453374393816	4.076024	12.429913	10.1371/journal.pone.0269709
23.832952	4.020788	42.4557566987007	43.7969446472802	3.491917	12.483307	10.1371/journal.pone.0269709
23.833175	3.069292	42.1678971987897	42.4891249871431	4.240744	11.704384	10.1371/journal.pone.0269709
23.83347	2.995841	42.3631694730122	43.4734500877777	4.650039	11.898903	10.1371/journal.pone.0269709
23.833499	3.323925	42.9679483294826	43.8971057044907	4.339434	12.032676	10.1371/journal.pone.0269709
23.834311	3.079736	44.7002816316411	44.9284200411904	5.192301	11.601541	10.1371/journal.pone.0269709
23.834541	3.257663	41.2807022929932	41.9364161921535	4.351852	12.032727	10.1371/journal.pone.0269709
23.834586	3.126333	41.9710604874488	43.2188863075653	5.13709	12.365889	10.1371/journal.pone.0269709
23.834783	2.799629	44.2517094927063	44.7379786068951	4.906726	12.105407	10.1371/journal.pone.0269709
23.834816	2.799112	42.1193351210235	42.7881167954578	5.155802	12.251807	10.1371/journal.pone.0269709
23.834817	3.122447	42.8578340247519	43.5168640419701	4.80199	11.979867	10.1371/journal.pone.0269709
23.834831	3.779969	44.2078484059829	45.0487848307194	4.402485	11.789663	10.1371/journal.pone.0269709
23.834896	3.694259	42.9835390238954	43.5859835225611	4.660242	12.421665	10.1371/journal.pone.0269709
23.835154	3.39057	43.0666958286683	44.0283472110684	4.267253	12.336858	10.1371/journal.pone.0269709
23.835239	3.042643	43.0017762600381	44.3414583964789	4.380382	11.87332	10.1371/journal.pone.0269709
23.835512	3.269915	41.957687257469	42.4231179973573	4.114273	12.122631	10.1371/journal.pone.0269709
23.835767	3.490221	43.9466972787424	44.3759498918607	4.266147	12.048511	10.1371/journal.pone.0269709
23.835909	2.95258	42.1443073530016	42.7060312937144	5.181272	12.362526	10.1371/journal.pone.0269709
23.836122	3.354832	42.2757241518394	43.1587940550583	4.515782	12.190083	10.1371/journal.pone.0269709
23.836325	3.226113	41.0608967772853	41.8947239584568	4.121467	11.689429	10.1371/journal.pone.0269709
23.836532	2.697329	41.9342016964279	42.4141612778689	4.728474	11.643706	10.1371/journal.pone.0269709
23.836635	3.349637	42.6753216012236	44.1946613111031	4.137124	12.464249	10.1371/journal.pone.0269709
23.836722	3.279993	43.8091447792934	44.9821990444315	4.732211	11.548736	10.1371/journal.pone.0269709
23.836986	4.03455	42.9038167616759	43.1310841186492	3.238226	12.968566	10.1371/journal.pone.0269709
23.837435	3.382113	42.9680632072305	43.355497091649	4.762758	12.091241	10.1371/journal.pone.0269709
23.837571	3.490719	43.8072910129375	44.3264099639991	4.681339	12.051025	10.1371/journal.pone.0269709
23.83794	3.505925	44.8912016835996	45.5090643943148	4.755439	12.131739	10.1371/journal.pone.0269709
23.837961	3.470383	43.5666401136063	43.9468231720465	4.475935	12.316697	10.1371/journal.pone.0269709
23.838121	2.514929	42.8310798051522	43.8838750748952	5.083011	11.221862	10.1371/journal.pone.0269709
23.838215	3.359554	42.4595222366494	42.9053003110412	4.712503	12.280138	10.1371/journal.pone.0269709
23.838377	3.190239	43.5236600419143	44.2802743251555	4.866807	12.252338	10.1371/journal.pone.0269709
23.838557	3.233663	42.2957347853156	43.3941558679506	4.541129	12.017941	10.1371/journal.pone.0269709
23.838839	3.333061	42.5517268247221	43.3959301946568	4.217557	12.387716	10.1371/journal.pone.0269709
23.838944	4.085594	45.8244366038268	46.7957721579714	3.651399	11.583632	10.1371/journal.pone.0269709
23.839014	2.59211	42.0070220805089	42.0070220805089	5.307206	12.110235	10.1371/journal.pone.0269709
23.839493	3.223849	44.0858476199782	44.8310645936605	4.628296	11.933145	10.1371/journal.pone.0269709
23.839949	3.026687	40.8986258182906	42.3553914773924	4.711047	12.112518	10.1371/journal.pone.0269709
23.839998	3.220589	42.2880080230688	42.4685355338956	4.895789	12.469184	10.1371/journal.pone.0269709
23.84018	2.523778	44.7905415116748	45.3489389221679	5.462651	11.839396	10.1371/journal.pone.0269709
23.840187	2.876915	41.4065669711041	42.0280560623136	4.547491	11.900439	10.1371/journal.pone.0269709
23.840319	2.540129	41.6057630207239	41.9186338822791	4.958385	11.810028	10.1371/journal.pone.0269709
23.840423	3.008188	43.4172278530972	44.0181200754321	5.13798	12.325033	10.1371/journal.pone.0269709
23.840491	3.018239	42.1916400546804	42.4714054184453	5.304472	12.387758	10.1371/journal.pone.0269709
23.840611	3.598644	43.5979143274502	44.0397571354193	4.211768	12.087957	10.1371/journal.pone.0269709
23.840675	2.91012	42.1322593414709	43.2271341908572	5.014198	11.626946	10.1371/journal.pone.0269709
23.840819	3.560151	42.5951031912125	44.0183554585891	4.116924	12.479239	10.1371/journal.pone.0269709
23.841068	3.096199	40.865154676124	42.2035531765395	4.396185	12.515637	10.1371/journal.pone.0269709
23.841584	3.453925	43.6334469828409	44.2477528041276	4.455955	12.184767	10.1371/journal.pone.0269709
23.841588	3.387804	43.9274097926236	44.3483221025861	4.136079	12.032617	10.1371/journal.pone.0269709
23.841822	3.490293	43.9383956353746	44.5418719991976	5.293293	12.519043	10.1371/journal.pone.0269709
23.841837	2.986917	44.1815977558105	44.1815977558105	4.516361	11.947358	10.1371/journal.pone.0269709
23.841931	3.514546	42.0474714083424	43.3660036743533	4.66835	12.337686	10.1371/journal.pone.0269709
23.841968	3.623473	44.0770270534997	44.4374748928267	4.426883	12.596979	10.1371/journal.pone.0269709
23.842054	3.329043	42.2103516291132	43.3811931794739	4.291574	12.709432	10.1371/journal.pone.0269709
23.842069	3.339888	42.3586660747749	42.5241530889671	4.340736	12.471686	10.1371/journal.pone.0269709
23.842183	3.308677	42.3632013777141	42.8665707810277	4.240166	12.744116	10.1371/journal.pone.0269709
23.842253	2.98881	42.6693111946826	43.3804906044284	5.615044	12.288768	10.1371/journal.pone.0269709
23.842497	2.957473	43.8469480380537	44.3238718392647	4.297562	10.71275	10.1371/journal.pone.0269709
23.842511	3.291242	44.651226294664	45.753616975934	4.627007	12.080703	10.1371/journal.pone.0269709
23.842521	3.020356	43.3254705627497	43.7369526190789	5.064427	11.850934	10.1371/journal.pone.0269709
23.842878	3.076289	42.8592654112394	43.4682876624378	5.09205	12.028285	10.1371/journal.pone.0269709
23.842996	3.498888	43.2242387699265	43.6748073488072	4.303045	12.201214	10.1371/journal.pone.0269709
23.843069	3.186806	45.9232408337211	46.2036291821301	4.934094	11.946818	10.1371/journal.pone.0269709
23.843093	3.243618	44.0881281839793	44.8763685962752	5.01687	12.30045	10.1371/journal.pone.0269709
23.843356	3.353364	44.8360912068388	45.840787271718	4.150585	11.616963	10.1371/journal.pone.0269709
23.843356	3.033395	43.0213944438538	43.2545741231529	4.690003	11.990746	10.1371/journal.pone.0269709
23.843603	2.600114	41.7856422552262	42.1240243607913	5.270986	12.658339	10.1371/journal.pone.0269709
23.844213	3.156021	43.1838098714735	43.5938991274633	4.946651	12.232897	10.1371/journal.pone.0269709
23.844304	3.365067	42.7748196613603	43.4871347660508	4.673456	12.190106	10.1371/journal.pone.0269709
23.844373	3.203111	43.1816550511213	43.5871318388694	4.283325	11.677689	10.1371/journal.pone.0269709
23.844513	2.806079	42.2759995204962	42.9400621619424	4.740136	11.849391	10.1371/journal.pone.0269709
23.844721	3.755239	50.7287961898841	52.5782095024325	4.016882	12.254443	10.1371/journal.pone.0269709
23.844741	2.84869	43.7098427960934	45.3267514861131	4.98319	11.112139	10.1371/journal.pone.0269709
23.84493	2.933947	42.2726794490899	42.7980353736224	4.405625	11.766257	10.1371/journal.pone.0269709
23.845154	4.287749	45.2876976472538	45.9701416098294	4.428064	12.64637	10.1371/journal.pone.0269709
23.845203	3.223169	44.462179547898	45.398709627432	4.585262	12.035161	10.1371/journal.pone.0269709
23.845405	3.272488	43.7206181253376	45.1102253319244	5.009556	12.040804	10.1371/journal.pone.0269709
23.845429	2.828913	44.0293983314228	44.9919794298003	5.017366	11.578467	10.1371/journal.pone.0269709
23.845587	2.877125	42.4401515270595	42.8756651444853	5.416639	12.448312	10.1371/journal.pone.0269709
23.84581	3.495254	42.8183317774949	43.3805853949716	4.704974	12.220435	10.1371/journal.pone.0269709
23.845984	3.195321	42.7448446867652	43.0695811735268	5.190084	12.166751	10.1371/journal.pone.0269709
23.846301	3.846315	43.1810638944125	43.7658270198156	3.347339	12.164419	10.1371/journal.pone.0269709
23.846415	2.878678	40.8394015642156	41.6543195035644	4.766233	12.249185	10.1371/journal.pone.0269709
23.846423	3.207688	42.9943809210428	43.6407139543219	4.829763	11.843996	10.1371/journal.pone.0269709
23.846606	3.847105	43.820919288878	44.5530791524064	4.396039	12.226769	10.1371/journal.pone.0269709
23.84664	4.035515	43.0196451280794	44.0589938831757	4.117408	12.447099	10.1371/journal.pone.0269709
23.847367	2.74015	43.6325162180447	45.3844730506327	4.905614	11.771296	10.1371/journal.pone.0269709
23.847384	2.829108	43.972279874767	44.396217363354	4.912475	11.71366	10.1371/journal.pone.0269709
23.847396	3.283418	41.2191438069366	42.662714645598	4.817882	12.354327	10.1371/journal.pone.0269709
23.847765	4.09767	45.1873467395823	48.3518744266721	3.046116	11.831582	10.1371/journal.pone.0269709
23.847871	3.642707	42.5091882823265	43.2031299803608	4.753776	12.084483	10.1371/journal.pone.0269709
23.847942	2.924596	42.860473728244	44.2807507181354	5.284508	12.636283	10.1371/journal.pone.0269709
23.848231	3.195238	45.3458436805831	46.0971868013715	4.915737	11.631433	10.1371/journal.pone.0269709
23.848346	3.158139	44.2499457200666	44.2499457200666	5.177371	12.228044	10.1371/journal.pone.0269709
23.848574	3.629287	43.2729589010746	44.1057817387166	3.830775	12.133097	10.1371/journal.pone.0269709
23.848627	2.830546	40.9779985179927	41.7418690240331	4.439439	12.41537	10.1371/journal.pone.0269709
23.848769	3.447879	44.0824675210175	44.9700499467355	3.98608	11.826419	10.1371/journal.pone.0269709
23.848789	2.920177	42.8502432878109	43.0502539964986	4.634508	12.211052	10.1371/journal.pone.0269709
23.848812	3.054283	42.2011679032547	42.6817331287645	4.449532	12.532057	10.1371/journal.pone.0269709
23.848868	3.509368	44.1608785384804	45.044191354665	4.65412	11.911813	10.1371/journal.pone.0269709
23.848896	3.195932	42.3635895554359	42.5451397629902	5.371898	12.172859	10.1371/journal.pone.0269709
23.848981	3.774927	45.1012432708945	45.1012432708945	3.546009	11.844607	10.1371/journal.pone.0269709
23.849039	3.26269	42.0929539637781	43.2418387275445	5.086989	12.322148	10.1371/journal.pone.0269709
23.849106	3.115314	42.8106029749754	43.1987337587161	5.055	11.973122	10.1371/journal.pone.0269709
23.849478	3.464017	43.2751117459552	43.832022701741	4.652778	12.163409	10.1371/journal.pone.0269709
23.849791	3.317808	45.1162555673459	45.6895342672861	4.884852	11.782909	10.1371/journal.pone.0269709
23.850032	3.491971	41.33239475119	42.0264127598913	4.747296	12.250516	10.1371/journal.pone.0269709
23.850204	3.179273	43.6028090286108	45.0352596059208	4.361952	12.128341	10.1371/journal.pone.0269709
23.850325	2.930656	42.7853775172539	43.7107598795059	4.659012	12.42919	10.1371/journal.pone.0269709
23.850734	3.453767	44.7682021872616	45.1845699312552	4.228338	11.712034	10.1371/journal.pone.0269709
23.851009	3.003031	44.0695622697692	45.6618656991853	4.852778	12.085476	10.1371/journal.pone.0269709
23.851163	3.414944	42.0816803545385	42.462743503389	4.607757	12.666217	10.1371/journal.pone.0269709
23.851165	3.039953	43.467906968118	44.4752220301918	4.337971	11.761233	10.1371/journal.pone.0269709
23.851176	2.543276	40.8477944611601	41.4558508699771	4.747363	11.678767	10.1371/journal.pone.0269709
23.851363	3.063023	43.873623684425	44.5385450425234	4.538834	11.957037	10.1371/journal.pone.0269709
23.851553	2.918465	42.480209886221	42.7506814458623	4.648211	11.76143	10.1371/journal.pone.0269709
23.851594	3.622683	43.5184464056471	44.5029671281965	3.439702	11.913408	10.1371/journal.pone.0269709
23.851637	3.171927	41.6150229369676	41.8105672832992	4.355313	11.954339	10.1371/journal.pone.0269709
23.851678	3.236786	44.3893388250727	45.2477464946403	4.201831	11.991914	10.1371/journal.pone.0269709
23.851819	3.390051	41.7954120154565	42.3567310242159	4.276413	12.357005	10.1371/journal.pone.0269709
23.851885	3.666319	46.3494742115646	46.8167196863127	4.369159	11.66118	10.1371/journal.pone.0269709
23.852104	3.345823	44.5989602033237	45.1554853880194	4.887696	12.437502	10.1371/journal.pone.0269709
23.852167	3.02956	43.3945073739804	44.5609675235708	4.763334	11.795297	10.1371/journal.pone.0269709
23.852209	3.055675	42.8006242930764	43.5337934457584	5.428592	11.994028	10.1371/journal.pone.0269709
23.852355	3.731193	42.6190875171281	42.9697809763422	3.549334	12.349329	10.1371/journal.pone.0269709
23.852426	2.877727	42.585907130925	42.9239461439925	4.76013	11.885504	10.1371/journal.pone.0269709
23.85243	3.004733	44.047625728564	44.8826289331645	4.984085	12.629164	10.1371/journal.pone.0269709
23.852583	3.155669	42.7911656719253	43.594197567095	4.82486	12.319925	10.1371/journal.pone.0269709
23.852999	2.460445	42.2844423696878	42.4735273515673	4.757808	12.449621	10.1371/journal.pone.0269709
23.85356	3.695118	42.3607873910198	43.0726428097402	3.336979	11.695584	10.1371/journal.pone.0269709
23.853718	3.767659	44.5832771363877	45.3254609834403	4.421383	11.804533	10.1371/journal.pone.0269709
23.853753	3.001146	41.7682356713603	42.5731273878794	5.290915	12.225778	10.1371/journal.pone.0269709
23.853908	3.44342	44.4086426718766	45.027232470198	4.353008	12.094301	10.1371/journal.pone.0269709
23.854	3.254202	41.1257212689923	41.5208720195088	4.749826	12.255128	10.1371/journal.pone.0269709
23.85414	3.382501	42.8631300880123	43.6250771679143	4.690407	11.839486	10.1371/journal.pone.0269709
23.854349	3.015144	43.3205155950005	43.8816327087839	4.386597	12.035404	10.1371/journal.pone.0269709
23.854448	3.52257	43.5886236146244	44.048384572807	4.085567	12.021386	10.1371/journal.pone.0269709
23.854719	3.742039	42.1280310182139	43.7024565830661	4.573241	12.286434	10.1371/journal.pone.0269709
23.854746	3.747444	42.713733192937	43.6059075087047	4.263544	12.611531	10.1371/journal.pone.0269709
23.854942	3.144052	43.7823884272315	44.3794801907095	4.836957	12.212423	10.1371/journal.pone.0269709
23.855067	3.55022	45.5322599771974	45.860931989257	4.213836	12.056141	10.1371/journal.pone.0269709
23.855102	3.039139	41.378904482776	41.6597850873522	4.655619	12.059556	10.1371/journal.pone.0269709
23.855428	3.318432	43.0966727963969	43.8030950293546	4.644718	12.315529	10.1371/journal.pone.0269709
23.855605	3.245156	43.1281354154447	43.4877959714967	4.657762	12.008004	10.1371/journal.pone.0269709
23.855633	3.289243	42.2225816875597	43.2828371175144	4.663829	12.383636	10.1371/journal.pone.0269709
23.855636	2.901497	43.9849390355712	44.6452783814995	5.690445	11.809765	10.1371/journal.pone.0269709
23.856268	3.001895	42.7364009922949	44.1608323119642	5.091058	12.126298	10.1371/journal.pone.0269709
23.856277	2.829878	42.9977167256914	43.6049891859627	4.454392	11.471319	10.1371/journal.pone.0269709
23.856771	2.794734	41.6796851362216	42.1007986677436	5.063949	12.827205	10.1371/journal.pone.0269709
23.856872	3.157981	42.9555998192683	43.2403207342783	5.226005	11.968716	10.1371/journal.pone.0269709
23.857201	3.17158	44.3495051120853	44.5572435819746	4.465297	11.955215	10.1371/journal.pone.0269709
23.857493	3.488675	43.953616757541	44.9189303145683	4.412757	12.416777	10.1371/journal.pone.0269709
23.85766	3.738462	43.8115048622333	44.5571906394254	4.030491	11.96875	10.1371/journal.pone.0269709
23.857672	2.853326	42.8165283217063	43.6233629929117	4.749239	12.159856	10.1371/journal.pone.0269709
23.857808	3.516601	42.6244916161098	42.6244916161098	4.559959	12.346535	10.1371/journal.pone.0269709
23.858025	3.469811	42.4424251211873	42.5838008193502	4.500713	12.353932	10.1371/journal.pone.0269709
23.859188	3.073829	43.4212664368792	43.7316424283229	4.679005	11.325783	10.1371/journal.pone.0269709
23.8593	3.026521	37.6373008735868	39.8193534564025	5.441788	12.118495	10.1371/journal.pone.0269709
23.859353	3.253558	44.6946580150169	45.3259844803829	4.224179	11.483229	10.1371/journal.pone.0269709
23.859545	3.321094	42.0588053130926	43.0391863183591	4.476269	12.589053	10.1371/journal.pone.0269709
23.859801	3.380132	43.1421053654207	44.7655182155868	4.368381	12.135639	10.1371/journal.pone.0269709
23.859887	2.696875	42.2578646268368	43.1585236229937	5.035371	12.15744	10.1371/journal.pone.0269709
23.859908	3.286621	43.4009638228855	43.9555630746701	4.524645	11.96023	10.1371/journal.pone.0269709
23.859913	3.014828	43.8744678027056	44.5289372783201	5.06086	11.615018	10.1371/journal.pone.0269709
23.859944	3.128473	41.3521554458767	42.737185682245	4.732414	12.126058	10.1371/journal.pone.0269709
23.860018	2.994198	43.1169064775774	43.2974907083585	4.471925	11.713345	10.1371/journal.pone.0269709
23.860302	3.458388	42.949165876296	43.2658970763919	4.52358	12.286078	10.1371/journal.pone.0269709
23.860505	2.630559	41.0947595232083	43.8794019816068	4.670132	12.044151	10.1371/journal.pone.0269709
23.860565	3.014176	43.1999834112064	43.1999834112064	4.707443	11.660733	10.1371/journal.pone.0269709
23.860961	3.08746	43.6097840456416	43.996372352445	4.388108	12.085378	10.1371/journal.pone.0269709
23.861066	3.052911	42.6124957261245	44.1064445984504	5.019302	12.207473	10.1371/journal.pone.0269709
23.861126	3.304604	44.2339737364221	44.3873655802612	4.652498	12.129043	10.1371/journal.pone.0269709
23.861218	3.582434	44.4159948116854	47.2345070816772	3.425835	11.301503	10.1371/journal.pone.0269709
23.861253	3.430399	42.4888682312558	42.9835937672133	4.549251	12.520383	10.1371/journal.pone.0269709
23.861275	4.149228	47.4057468406703	47.4057468406703	3.374702	11.967513	10.1371/journal.pone.0269709
23.861398	2.765957	42.0242881708166	42.9313500364058	4.900078	12.1462	10.1371/journal.pone.0269709
23.861616	3.229124	43.1505998125154	44.0665759134577	4.912667	12.055642	10.1371/journal.pone.0269709
23.861671	3.119545	42.5672423691754	43.0347904722122	4.552451	11.803738	10.1371/journal.pone.0269709
23.861737	3.262198	41.5649352048843	43.2651150364927	4.843701	12.201116	10.1371/journal.pone.0269709
23.861738	3.428005	41.7191297599673	42.5188118971541	3.552187	11.885826	10.1371/journal.pone.0269709
23.861744	3.021775	43.6374525450785	44.050120814798	5.177661	12.325739	10.1371/journal.pone.0269709
23.861882	3.615187	43.9921802107401	44.6846218966034	4.880462	12.216118	10.1371/journal.pone.0269709
23.862127	3.095964	43.9397170516567	45.077443047155	5.228049	11.866048	10.1371/journal.pone.0269709
23.86214	3.74999	43.9101672138199	44.0853235843158	4.605802	12.447895	10.1371/journal.pone.0269709
23.862177	3.596002	43.517610319721	44.5555553648651	3.182037	11.429121	10.1371/journal.pone.0269709
23.862462	3.154415	41.5963534233244	42.5967375064084	4.915993	12.186176	10.1371/journal.pone.0269709
23.862756	2.504883	42.1103433234456	42.5226582772087	4.885034	12.462434	10.1371/journal.pone.0269709
23.862954	2.940298	42.5667269705809	43.4618111689257	4.701607	10.857112	10.1371/journal.pone.0269709
23.86331	2.952184	42.2364467622416	45.1581136084477	4.735316	11.832799	10.1371/journal.pone.0269709
23.863488	3.196832	42.0610696821691	43.1182946260935	4.406379	11.964934	10.1371/journal.pone.0269709
23.863489	3.008504	42.8344174988812	43.6942186658077	4.969054	11.395405	10.1371/journal.pone.0269709
23.86355	3.036022	44.8566202988767	46.7014651391206	4.706583	11.431165	10.1371/journal.pone.0269709
23.863938	3.228816	41.6529212026698	42.167617968128	4.967156	12.607697	10.1371/journal.pone.0269709
23.863966	2.972457	39.1659725102452	39.909439274152	4.642746	12.368346	10.1371/journal.pone.0269709
23.863991	3.357938	52.3545915209451	54.9386420828045	4.442736	12.224819	10.1371/journal.pone.0269709
23.86414	2.5268	42.695015651044	42.9365168014725	5.20562	11.899712	10.1371/journal.pone.0269709
23.864195	3.437638	43.0360800468539	43.770611905373	4.820424	12.22901	10.1371/journal.pone.0269709
23.864203	3.078496	42.2822810181874	42.5255890644597	5.057503	12.22266	10.1371/journal.pone.0269709
23.864322	3.17898	42.0768693911533	42.4255444265845	4.429645	12.240212	10.1371/journal.pone.0269709
23.864362	2.776298	41.4863342785662	42.9362218363828	4.249268	12.000627	10.1371/journal.pone.0269709
23.864428	3.287992	42.8945578054051	43.346198056806	4.382173	12.072595	10.1371/journal.pone.0269709
23.864428	2.491675	42.6688310826315	42.9109245492446	5.251423	12.596832	10.1371/journal.pone.0269709
23.864593	3.287799	42.1208279943884	42.6305378647595	4.013502	12.728865	10.1371/journal.pone.0269709
23.864702	3.228476	42.9991191232308	44.3237728815732	4.994319	12.332966	10.1371/journal.pone.0269709
23.864743	2.867107	41.0946544438785	42.7426576662661	4.77371	11.952776	10.1371/journal.pone.0269709
23.864925	3.313036	41.9963535966051	42.3033901372811	4.30175	11.849591	10.1371/journal.pone.0269709
23.865143	3.343336	44.2608439067572	44.5225461514118	4.304677	11.919424	10.1371/journal.pone.0269709
23.865308	3.382593	44.4575409407848	45.067011641844	4.334461	12.112145	10.1371/journal.pone.0269709
23.865336	3.020561	42.120202446541	42.6052820703213	5.025717	12.069339	10.1371/journal.pone.0269709
23.865646	3.150659	41.8291600431999	42.6870127514644	4.403708	12.146775	10.1371/journal.pone.0269709
23.865658	2.938003	41.2832775326129	42.106103638404	4.6824	12.267626	10.1371/journal.pone.0269709
23.865838	3.511593	46.3106341702774	47.0964842997765	4.35201	11.866794	10.1371/journal.pone.0269709
23.865871	3.13652	43.4014772962693	43.8630749458145	4.745917	12.110285	10.1371/journal.pone.0269709
23.866171	3.355786	44.8287243870253	45.2541230193444	4.946532	11.781834	10.1371/journal.pone.0269709
23.866294	2.974015	44.1679118746118	45.0983384302251	5.101938	11.810078	10.1371/journal.pone.0269709
23.866628	2.609781	41.8910787269283	42.4205852079985	5.215533	11.814888	10.1371/journal.pone.0269709
23.866707	3.154549	41.9591060957443	41.9591060957443	4.45553	12.327642	10.1371/journal.pone.0269709
23.866753	3.601643	43.8916652263698	45.0687027304423	4.208998	11.542538	10.1371/journal.pone.0269709
23.866953	2.519375	41.0078975743008	41.6925263274406	5.244849	12.357225	10.1371/journal.pone.0269709
23.867138	3.61807	43.1580048444381	44.6311031049892	4.293752	11.529109	10.1371/journal.pone.0269709
23.867196	3.01528	42.5728588753247	42.9424989124415	4.72556	11.802184	10.1371/journal.pone.0269709
23.86725	3.336247	45.0670898744598	46.5506711296462	4.42112	11.372809	10.1371/journal.pone.0269709
23.867401	3.223805	43.50035148284	44.3525765693026	5.025905	11.765159	10.1371/journal.pone.0269709
23.867493	2.748306	42.0363216238201	42.6805024841949	5.119826	11.847766	10.1371/journal.pone.0269709
23.868042	2.501636	40.516240529854	41.6573426219539	5.362879	13.250695	10.1371/journal.pone.0269709
23.868353	2.522215	43.7082974277764	44.0574984948653	5.02662	11.299346	10.1371/journal.pone.0269709
23.868664	4.022222	43.9776773219041	45.2197741315827	3.456206	12.395152	10.1371/journal.pone.0269709
23.868946	2.973749	42.0663436719319	43.6020598259018	4.98071	12.189696	10.1371/journal.pone.0269709
23.869074	3.354001	42.4009996334041	42.8417035232255	4.407251	12.284197	10.1371/journal.pone.0269709
23.869147	3.244124	44.0262910660937	44.8790420059855	4.480218	11.635944	10.1371/journal.pone.0269709
23.869602	3.320934	42.2760418852234	42.4800227466362	5.152962	12.497604	10.1371/journal.pone.0269709
23.869986	2.825746	44.0549335651602	44.9476389970777	5.195758	11.417322	10.1371/journal.pone.0269709
23.870776	3.085642	43.3710860968104	43.9151951389587	4.559073	11.364769	10.1371/journal.pone.0269709
23.871029	2.769687	42.6453673168685	42.9683367281502	5.762403	11.787086	10.1371/journal.pone.0269709
23.871161	2.934892	42.4069133697752	42.8696853022141	4.860037	12.225515	10.1371/journal.pone.0269709
23.871228	2.903699	42.0455175429472	42.3396156541414	5.129502	12.312556	10.1371/journal.pone.0269709
23.871316	2.997422	42.1836191070422	42.5437400069482	4.4173	12.080703	10.1371/journal.pone.0269709
23.871529	2.609793	42.7847754654984	43.0843546984925	5.076275	12.100872	10.1371/journal.pone.0269709
23.871605	3.319915	45.3657751720573	45.5347479371747	4.508218	12.21996	10.1371/journal.pone.0269709
23.871682	3.183469	42.5246299506702	43.6110519580135	4.182447	12.298268	10.1371/journal.pone.0269709
23.872188	3.198427	43.9832595153058	45.4929739976988	5.415135	11.712844	10.1371/journal.pone.0269709
23.872343	2.855805	42.3118386267846	43.0724614080318	5.092118	12.241832	10.1371/journal.pone.0269709
23.872433	3.355661	44.0190156930726	44.8765297079302	4.532634	11.640398	10.1371/journal.pone.0269709
23.872529	3.299541	42.647980911901	43.0601241815706	4.490477	12.410784	10.1371/journal.pone.0269709
23.872586	3.287569	42.2980088353334	42.6145080240278	4.869047	12.51802	10.1371/journal.pone.0269709
23.8726	3.129054	43.0155602894622	43.6304517542221	4.700888	11.911418	10.1371/journal.pone.0269709
23.873066	3.057147	42.3558432991926	44.4494608313327	4.738154	12.047987	10.1371/journal.pone.0269709
23.873115	3.697048	42.4270804197453	43.3481076528098	3.965695	12.525165	10.1371/journal.pone.0269709
23.873282	3.542633	42.6924394915312	43.4618391530775	3.387937	11.881879	10.1371/journal.pone.0269709
23.873328	3.158869	42.0336672861495	42.9133852761187	4.362596	12.216613	10.1371/journal.pone.0269709
23.87358	2.981624	41.4636177946368	42.3061104689635	4.679034	11.919419	10.1371/journal.pone.0269709
23.87361	3.109647	42.9524618696679	45.0859518586233	4.584706	11.531633	10.1371/journal.pone.0269709
23.87368	3.054026	42.3747327566854	43.0964691797037	4.528111	12.561853	10.1371/journal.pone.0269709
23.874163	3.200953	42.0303432926359	42.5824629898466	4.687702	12.51279	10.1371/journal.pone.0269709
23.874261	3.214818	41.5209741817046	42.2506964792589	3.681047	11.827039	10.1371/journal.pone.0269709
23.874278	3.563204	43.8124830916269	44.4178010753714	3.723516	11.830032	10.1371/journal.pone.0269709
23.874362	2.980865	43.6370745239777	44.2323968821599	4.375371	11.663721	10.1371/journal.pone.0269709
23.874605	3.451154	41.5739004103683	43.1216001013964	4.481663	12.451518	10.1371/journal.pone.0269709
23.874618	4.164638	43.3944181020683	43.8773197938975	3.861944	12.557706	10.1371/journal.pone.0269709
23.874779	3.143404	42.8493293159495	43.1704258407552	4.709804	11.664804	10.1371/journal.pone.0269709
23.874862	2.941015	43.4498484469286	44.5202615337817	4.805649	12.081169	10.1371/journal.pone.0269709
23.874883	3.075283	41.881446097462	43.9520941707803	5.163409	12.222124	10.1371/journal.pone.0269709
23.875151	3.959185	42.3125123176425	43.4537308536424	3.542044	12.098026	10.1371/journal.pone.0269709
23.875295	3.328076	43.1111840630407	43.8699053878873	4.47052	12.381162	10.1371/journal.pone.0269709
23.875565	2.883515	42.677911885476	43.6062004786992	4.979108	12.19804	10.1371/journal.pone.0269709
23.875666	3.060697	42.8184947478517	43.2725927168188	4.920795	12.623323	10.1371/journal.pone.0269709
23.875769	3.567562	42.6360741359847	43.4578209978148	3.683611	12.244564	10.1371/journal.pone.0269709
23.875936	3.480809	43.9480020261657	44.9269128980974	4.377795	12.34922	10.1371/journal.pone.0269709
23.875986	2.939865	43.3236853090731	43.6629812954257	5.173809	12.036453	10.1371/journal.pone.0269709
23.876359	3.134201	41.2973763501489	41.2973763501489	4.965062	12.429482	10.1371/journal.pone.0269709
23.876446	3.382317	41.3973081814328	42.4299340355959	4.952708	12.713203	10.1371/journal.pone.0269709
23.876839	3.425986	42.4717528237109	44.2566360367035	4.321493	12.064138	10.1371/journal.pone.0269709
23.876953	3.42081	43.1818097490069	44.2411289654471	4.617653	12.130281	10.1371/journal.pone.0269709
23.876972	3.263601	42.4252831054855	42.6644889868732	4.518987	12.740185	10.1371/journal.pone.0269709
23.877071	3.591278	42.4117254912063	43.7055805616225	3.790503	12.444081	10.1371/journal.pone.0269709
23.877082	3.274377	41.4678309768752	41.9395637838011	4.66369	12.093529	10.1371/journal.pone.0269709
23.877202	2.858445	41.0936737293806	42.5002272975119	5.152034	12.382078	10.1371/journal.pone.0269709
23.877368	2.634951	41.9094413341085	42.5725796258608	5.227404	12.175669	10.1371/journal.pone.0269709
23.877488	3.006925	42.0506147363794	43.0122381606106	4.912036	11.896483	10.1371/journal.pone.0269709
23.877655	3.728128	41.8390642727367	42.3755361447001	4.410749	12.509639	10.1371/journal.pone.0269709
23.877718	3.172393	42.1915345654928	42.9693816101232	4.749906	11.699273	10.1371/journal.pone.0269709
23.878207	2.904757	43.2676221012296	43.8921390024377	5.352334	12.361472	10.1371/journal.pone.0269709
23.878381	3.197078	42.2860370378074	43.3271836547526	4.908487	12.062983	10.1371/journal.pone.0269709
23.878653	3.655633	43.3815723564137	43.666427309954	4.718666	12.220377	10.1371/journal.pone.0269709
23.87906	3.225348	44.8576219080638	46.0266771984796	4.766818	11.820586	10.1371/journal.pone.0269709
23.879127	3.290286	42.8125036866323	43.01548353482	4.007892	12.078182	10.1371/journal.pone.0269709
23.879341	3.106856	43.4144632808188	43.682823098545	4.43447	12.179453	10.1371/journal.pone.0269709
23.879499	2.705335	41.5714321610887	44.1687384531467	4.567679	11.505551	10.1371/journal.pone.0269709
23.879962	2.803445	45.7860115120278	45.96296079911	5.148784	11.331231	10.1371/journal.pone.0269709
23.880023	2.739915	42.1165704308232	42.9450124426016	4.573702	11.865568	10.1371/journal.pone.0269709
23.88034	3.046694	41.9104093287232	42.1077321648802	4.628323	11.952111	10.1371/journal.pone.0269709
23.88063	3.649248	42.788686392399	44.3684651823892	3.159357	11.881214	10.1371/journal.pone.0269709
23.880717	3.373107	40.9760184058204	41.7480960703476	3.855431	12.559908	10.1371/journal.pone.0269709
23.880902	3.416988	43.9775455213203	45.193234217987	4.463973	11.825811	10.1371/journal.pone.0269709
23.881269	3.046851	43.4867425350336	44.0647981016232	4.619115	12.51841	10.1371/journal.pone.0269709
23.881547	3.436221	41.2089371256626	42.5612247947698	4.132544	11.755498	10.1371/journal.pone.0269709
23.881577	3.706985	43.478787375976	43.478787375976	4.036132	12.148764	10.1371/journal.pone.0269709
23.881917	3.42948	43.6312301356705	44.1880533571726	4.833161	12.57563	10.1371/journal.pone.0269709
23.881945	3.266676	42.3602769797311	43.100002477452	4.494511	11.871571	10.1371/journal.pone.0269709
23.882065	2.929589	43.7474180921952	44.5905340439809	5.023528	12.041612	10.1371/journal.pone.0269709
23.882173	3.774392	43.449747759731	43.449747759731	4.152372	12.132936	10.1371/journal.pone.0269709
23.882486	3.272551	41.8333078408386	43.3781432766577	4.461076	12.115513	10.1371/journal.pone.0269709
23.882499	3.372522	45.0812966048775	46.9623826444845	4.456151	11.263474	10.1371/journal.pone.0269709
23.88253	3.682968	43.7587339191515	47.1577236526654	3.992928	12.064605	10.1371/journal.pone.0269709
23.882592	2.893042	39.3011773235351	42.7183286311529	5.160076	11.865732	10.1371/journal.pone.0269709
23.882667	3.850367	43.2537924925258	44.0431996581987	3.52973	12.447908	10.1371/journal.pone.0269709
23.882827	3.123877	43.070762902533	43.9995212852084	4.569811	11.882959	10.1371/journal.pone.0269709
23.88287	2.953167	40.6550730845709	42.175390391034	4.832031	11.669634	10.1371/journal.pone.0269709
23.883398	3.302916	45.0859337898034	45.5553931308946	4.44016	11.531906	10.1371/journal.pone.0269709
23.884196	3.081295	42.4453715491756	43.2308716842402	4.413161	12.029183	10.1371/journal.pone.0269709
23.884275	3.000306	42.5168782558481	42.806134252213	4.464441	12.504248	10.1371/journal.pone.0269709
23.884289	3.012216	42.363286457154	43.9328362609525	4.749329	11.618988	10.1371/journal.pone.0269709
23.884403	2.836678	40.9449984319582	42.4639883360546	5.132913	12.045981	10.1371/journal.pone.0269709
23.884546	3.948871	44.3709150820882	44.5335437867657	3.069575	11.911424	10.1371/journal.pone.0269709
23.884648	2.884281	40.8761868173753	41.3647550226005	4.488167	11.752336	10.1371/journal.pone.0269709
23.884752	3.104158	45.6499888884546	45.9181986678416	4.823466	11.90048	10.1371/journal.pone.0269709
23.884771	3.751013	43.4376798641707	43.975700396094	3.44302	12.492643	10.1371/journal.pone.0269709
23.884773	3.106465	41.3125821355337	41.5995219567824	3.987495	11.562727	10.1371/journal.pone.0269709
23.884801	3.666931	43.6383778780965	43.6383778780965	3.782671	11.760484	10.1371/journal.pone.0269709
23.884912	3.096405	42.8448416270579	43.0782395282863	4.474484	11.844133	10.1371/journal.pone.0269709
23.885534	3.486837	44.0049942734834	44.0049942734834	4.352336	12.207849	10.1371/journal.pone.0269709
23.886452	3.00741	43.1185976068987	43.6141966988641	4.286402	12.073173	10.1371/journal.pone.0269709
23.886503	3.950527	44.116470619607	44.4658758987048	3.870506	11.976377	10.1371/journal.pone.0269709
23.886679	2.935653	44.0391824761895	44.7297428934378	5.148829	11.836458	10.1371/journal.pone.0269709
23.886864	2.88385	46.2120939309075	47.519610111103	4.979864	11.288793	10.1371/journal.pone.0269709
23.887139	3.49882	43.7278235152817	43.9757691557473	4.608873	12.081053	10.1371/journal.pone.0269709
23.887273	3.521505	41.6231370871278	42.7839944506307	4.185317	11.85221	10.1371/journal.pone.0269709
23.887332	3.168055	44.5840133220995	44.7689148001788	5.171281	11.855543	10.1371/journal.pone.0269709
23.887365	3.184487	40.8304983861367	41.5206268322899	4.733143	12.189125	10.1371/journal.pone.0269709
23.887432	2.719791	42.4869801009868	42.9131233671557	5.096929	12.118206	10.1371/journal.pone.0269709
23.887482	2.648706	41.8628120298961	42.5901741250369	5.207311	12.274707	10.1371/journal.pone.0269709
23.887636	3.126214	40.547588271499	41.5924011237712	4.184705	12.20633	10.1371/journal.pone.0269709
23.88771	3.817871	43.1088327507574	44.2328316653078	3.681502	12.679945	10.1371/journal.pone.0269709
23.887793	3.302914	43.6649640996369	44.2137092891628	4.899161	12.70049	10.1371/journal.pone.0269709
23.888329	3.02062	44.2661382535769	44.9606384597165	4.700339	12.091172	10.1371/journal.pone.0269709
23.888376	3.40258	43.9992803673256	44.5413076747247	4.700823	12.008218	10.1371/journal.pone.0269709
23.88839	3.385786	44.9667006592718	45.5263391117386	4.863856	12.032299	10.1371/journal.pone.0269709
23.888546	3.033586	42.9726807071253	43.1684711300777	4.468141	11.960018	10.1371/journal.pone.0269709
23.888595	3.070752	42.9130851723657	43.668534731106	4.860424	11.369185	10.1371/journal.pone.0269709
23.888753	3.634458	42.1522922978582	43.9134580891908	4.319126	12.889734	10.1371/journal.pone.0269709
23.888829	2.955642	44.1032572901704	45.7385247123555	5.683076	11.752556	10.1371/journal.pone.0269709
23.888901	3.855754	45.2567445288283	46.0393977201017	4.808595	12.021008	10.1371/journal.pone.0269709
23.888925	3.318179	42.9700982863016	44.2573904924635	4.651207	12.279748	10.1371/journal.pone.0269709
23.889	2.576124	40.9937566812232	41.9940857396048	4.814071	12.304114	10.1371/journal.pone.0269709
23.889032	3.077987	42.7023137568635	42.8558966348788	4.528659	12.203751	10.1371/journal.pone.0269709
23.889244	3.012204	44.6701555712618	45.5465832910031	4.725872	11.641967	10.1371/journal.pone.0269709
23.889466	3.101056	41.8384729986272	43.3641426465721	4.439113	11.865992	10.1371/journal.pone.0269709
23.889613	3.466847	41.4269173328626	42.4519384309789	3.90078	12.975527	10.1371/journal.pone.0269709
23.889937	2.975867	42.5236869535942	42.9867800685521	5.390349	12.208349	10.1371/journal.pone.0269709
23.889944	2.833774	42.5552625792095	43.2363212769972	4.452482	12.186511	10.1371/journal.pone.0269709
23.890011	2.94631	42.7402164795131	43.3652012954824	4.534982	11.918506	10.1371/journal.pone.0269709
23.890082	3.492367	41.3604968651807	42.4804879252202	4.218256	12.426718	10.1371/journal.pone.0269709
23.890083	3.415904	42.8068563519858	43.8967973937138	4.47747	12.362878	10.1371/journal.pone.0269709
23.890169	3.783525	42.7935258657384	43.639066261041	4.868321	12.662922	10.1371/journal.pone.0269709
23.89018	3.905055	43.6290247936961	43.8676245362867	3.526705	12.615047	10.1371/journal.pone.0269709
23.890191	3.397617	42.1774775768908	43.3940777562729	4.687756	11.714827	10.1371/journal.pone.0269709
23.890423	3.099226	41.7632170373137	42.1253545706696	4.521322	12.216222	10.1371/journal.pone.0269709
23.890478	3.516507	43.8555456799364	44.8102673533237	4.467402	12.361702	10.1371/journal.pone.0269709
23.891074	3.474147	43.3004903924872	43.5607639744867	4.835133	12.20618	10.1371/journal.pone.0269709
23.891245	3.090171	41.4620590832499	42.1077636859901	4.786052	12.413042	10.1371/journal.pone.0269709
23.891379	3.024224	39.9854891179047	40.486767304974	4.529107	12.497066	10.1371/journal.pone.0269709
23.891789	3.265082	44.0906048211999	44.9100780477276	4.204987	12.077627	10.1371/journal.pone.0269709
23.891907	3.252948	42.5130596970274	43.8664385871809	4.357691	11.615109	10.1371/journal.pone.0269709
23.89195	3.168123	43.9405579943108	44.8903478436672	4.45862	11.673892	10.1371/journal.pone.0269709
23.891993	3.057198	44.011530368934	44.6170783864561	4.84815	11.769088	10.1371/journal.pone.0269709
23.892081	3.465577	43.5588299749798	44.1182872065203	4.690152	12.326548	10.1371/journal.pone.0269709
23.892322	3.941696	41.6286766447213	43.8436614276847	4.122889	13.131607	10.1371/journal.pone.0269709
23.892545	3.91055	42.9221829090354	43.6549671785788	4.606783	12.450248	10.1371/journal.pone.0269709
23.892703	2.956811	41.9897858446273	43.2736025126641	4.453587	12.133621	10.1371/journal.pone.0269709
23.892774	3.558628	43.0536039693509	43.2558990793094	4.54344	11.709529	10.1371/journal.pone.0269709
23.893321	3.321563	43.505022413143	44.1608900951245	5.042837	12.51212	10.1371/journal.pone.0269709
23.893927	3.596075	42.4240298755675	42.9131943005175	4.087503	12.59664	10.1371/journal.pone.0269709
23.894011	3.170283	40.8946117380743	42.6744258677576	4.554755	12.968996	10.1371/journal.pone.0269709
23.894662	2.782985	40.9501552283884	42.596726753925	5.17191	12.347281	10.1371/journal.pone.0269709
23.894768	3.080819	42.2805171377029	43.4290552604167	4.989546	11.937401	10.1371/journal.pone.0269709
23.895631	3.329916	44.2940880713462	45.5017508399623	4.00294	11.979476	10.1371/journal.pone.0269709
23.895755	3.397585	44.4473183385421	45.0778825602955	3.901461	12.462325	10.1371/journal.pone.0269709
23.895878	3.342293	44.2270584419626	45.0182954352649	4.913424	12.667357	10.1371/journal.pone.0269709
23.895931	2.952083	43.3342209893761	43.6894052221461	4.81712	11.965846	10.1371/journal.pone.0269709
23.896165	2.710977	39.9566881339647	42.0397408209496	4.494976	11.807321	10.1371/journal.pone.0269709
23.896463	2.749898	43.8697400181718	44.6714740673159	5.328817	12.007532	10.1371/journal.pone.0269709
23.896495	2.912353	41.7946252978718	42.2253391820745	5.02341	12.483722	10.1371/journal.pone.0269709
23.896769	3.971994	44.0593850014804	44.8491096554751	3.265619	12.260145	10.1371/journal.pone.0269709
23.896853	3.737945	43.0290240010159	43.3908865767368	4.212066	12.846893	10.1371/journal.pone.0269709
23.897283	2.935338	44.0527426846016	44.9858024807371	4.487067	11.679483	10.1371/journal.pone.0269709
23.897599	3.458107	43.7349235999479	44.1155421996205	3.915821	12.317595	10.1371/journal.pone.0269709
23.897719	3.248613	42.4365921869896	44.2854977788363	4.042133	11.836246	10.1371/journal.pone.0269709
23.897793	3.091514	42.7177717195188	43.3837862129284	4.205468	11.380526	10.1371/journal.pone.0269709
23.897801	3.247383	43.455610769575	43.455610769575	5.241675	12.038046	10.1371/journal.pone.0269709
23.897841	3.307395	44.8962835987158	45.1061498058765	4.874554	12.017879	10.1371/journal.pone.0269709
23.897879	3.439171	45.6108016108519	45.7515205772039	4.322359	11.873025	10.1371/journal.pone.0269709
23.898213	3.010216	40.9037511103096	42.9608107029572	4.918617	12.925278	10.1371/journal.pone.0269709
23.898223	3.81598	44.0316558250945	44.8893149198915	3.367272	12.043433	10.1371/journal.pone.0269709
23.898369	2.772684	42.406700233507	42.8132803116756	4.500004	11.855782	10.1371/journal.pone.0269709
23.898473	3.528658	45.3888798185843	47.0151443093287	4.132825	11.64995	10.1371/journal.pone.0269709
23.898564	3.124364	40.1591611673406	40.5669955818635	4.931015	12.387552	10.1371/journal.pone.0269709
23.898628	3.243348	42.3319259483543	43.681172224055	4.046716	12.274957	10.1371/journal.pone.0269709
23.898873	3.768324	43.5984662640881	44.3159333441092	3.438757	11.771487	10.1371/journal.pone.0269709
23.899219	3.289006	41.9044875670937	42.2618121138757	3.599129	11.848119	10.1371/journal.pone.0269709
23.899282	3.660077	45.4391359266985	46.2900988838806	4.624308	11.676322	10.1371/journal.pone.0269709
23.899319	3.132139	42.3671313409944	42.9173797839685	4.583045	12.147297	10.1371/journal.pone.0269709
23.8994	3.912963	52.5792006341285	55.5208173453943	4.163266	11.750975	10.1371/journal.pone.0269709
23.899411	3.26839	41.8623343181835	42.31688387244	4.956031	12.660148	10.1371/journal.pone.0269709
23.899453	2.933276	42.0350127369202	43.2936250618137	5.107225	11.551191	10.1371/journal.pone.0269709
23.899548	3.083394	41.8948903750369	42.8726695687124	4.608316	11.575847	10.1371/journal.pone.0269709
23.8996	3.037869	41.8753506672884	42.4010049603522	5.322187	12.383298	10.1371/journal.pone.0269709
23.899641	2.842395	43.3457025914565	43.7543827306702	4.725182	12.168137	10.1371/journal.pone.0269709
23.899689	3.316464	44.0161395119908	46.0052327374054	4.841861	12.714442	10.1371/journal.pone.0269709
23.899773	3.15228	43.9980643458981	45.1268002919136	4.153383	11.529653	10.1371/journal.pone.0269709
23.899877	3.488699	43.3181969926775	43.764896273954	4.142588	12.161987	10.1371/journal.pone.0269709
23.900002	3.485414	40.8101325210807	41.1505724440892	4.07066	12.412849	10.1371/journal.pone.0269709
23.900109	3.196423	40.0062872102923	43.9068254233399	4.292617	12.145362	10.1371/journal.pone.0269709
23.900225	2.660206	41.3234878542005	42.5105697020935	5.12016	12.439645	10.1371/journal.pone.0269709
23.900239	2.961157	42.3259481764853	42.8314711690263	4.509992	11.934099	10.1371/journal.pone.0269709
23.900264	3.593788	40.7293731671028	42.9901968339599	4.304285	12.873766	10.1371/journal.pone.0269709
23.900737	3.146006	46.3889660511114	47.1324018294913	4.53602	11.911071	10.1371/journal.pone.0269709
23.900873	3.502615	43.5514609869884	44.4792722637538	4.574373	12.010331	10.1371/journal.pone.0269709
23.900955	2.626901	42.175701347548	42.9861175855634	4.980913	11.854476	10.1371/journal.pone.0269709
23.901158	3.558303	45.4155339696083	46.2342067374541	4.117284	11.882134	10.1371/journal.pone.0269709
23.901279	3.895526	43.0418538987311	43.9439049217955	3.525799	12.739624	10.1371/journal.pone.0269709
23.901517	3.204135	43.2990293832987	44.0089765272419	4.875011	12.034182	10.1371/journal.pone.0269709
23.901847	2.426893	42.7007145505943	43.090889730477	4.793709	12.169102	10.1371/journal.pone.0269709
23.901861	2.580012	44.5137907020913	45.5269225311188	4.870833	11.641385	10.1371/journal.pone.0269709
23.901938	2.90822	43.0857242505988	44.1609998835458	4.732402	11.491696	10.1371/journal.pone.0269709
23.902166	3.855276	43.0141842299422	43.5823532146344	3.880915	12.154527	10.1371/journal.pone.0269709
23.902434	2.930884	42.0801063086869	42.7771672085319	4.76017	11.540454	10.1371/journal.pone.0269709
23.902668	3.041511	44.5266520047548	45.4987267097073	5.037215	11.385943	10.1371/journal.pone.0269709
23.903029	3.480685	44.3735402748714	44.9844054061259	4.46526	12.298325	10.1371/journal.pone.0269709
23.903095	3.958396	42.7432693598515	44.3917735138292	3.440979	12.726869	10.1371/journal.pone.0269709
23.903241	3.266552	42.8945141919836	43.3699212697788	4.470633	12.4842	10.1371/journal.pone.0269709
23.903607	3.71563	44.3564820722928	45.4714847308775	4.66956	12.222977	10.1371/journal.pone.0269709
23.903987	3.36096	42.9086986802429	43.8364975274917	4.20293	12.031777	10.1371/journal.pone.0269709
23.904056	3.419002	42.8490355475599	44.010262019496	5.477639	12.859062	10.1371/journal.pone.0269709
23.904112	3.204574	43.3961589706097	43.9051861326218	4.733302	12.280306	10.1371/journal.pone.0269709
23.904169	3.43456	41.9262054063562	42.2588646576907	3.458819	12.184829	10.1371/journal.pone.0269709
23.904273	3.387772	43.4290273184667	44.2075299242407	4.89536	11.79308	10.1371/journal.pone.0269709
23.904855	3.416171	42.421081077684	43.1584849901183	4.434207	12.470326	10.1371/journal.pone.0269709
23.90486	3.107734	40.9534149141538	41.7339407486859	4.379599	12.355705	10.1371/journal.pone.0269709
23.905039	2.899104	41.0002506178282	43.0581464864935	4.041625	12.384095	10.1371/journal.pone.0269709
23.905042	3.062106	40.4465878539436	40.7366096350108	4.468385	12.501298	10.1371/journal.pone.0269709
23.905314	3.027693	41.9146096942593	42.4442879420494	4.129983	11.801604	10.1371/journal.pone.0269709
23.90552	2.758023	41.9085358312394	43.0695536922284	4.986508	11.848362	10.1371/journal.pone.0269709
23.906105	3.46983	41.5287093197068	42.0219021889489	3.79413	12.627152	10.1371/journal.pone.0269709
23.906262	2.944704	41.2206037554352	42.9017988628926	4.459084	12.132574	10.1371/journal.pone.0269709
23.906267	2.852403	41.8018880333642	42.4745322704506	4.690256	12.669037	10.1371/journal.pone.0269709
23.906777	3.71548	42.0292074972634	42.5798681626352	4.443609	12.310169	10.1371/journal.pone.0269709
23.906778	2.990701	43.080065098765	43.3017292721999	4.402098	12.146097	10.1371/journal.pone.0269709
23.907209	3.221095	42.6534947619613	42.9486685149229	4.470589	12.149316	10.1371/journal.pone.0269709
23.907368	3.015643	41.5295371603838	42.8534261726888	5.040414	11.748909	10.1371/journal.pone.0269709
23.90756	2.89298	42.4092420230729	42.903664049183	4.652753	11.789142	10.1371/journal.pone.0269709
23.907864	3.348243	42.652928758614	42.9216752552409	4.477	12.082997	10.1371/journal.pone.0269709
23.908588	3.230836	42.6969601282503	42.9882967387231	4.748941	12.36903	10.1371/journal.pone.0269709
23.908726	3.309434	43.5029812109657	43.6186384316004	4.621378	12.169273	10.1371/journal.pone.0269709
23.908777	3.28049	43.7012059849546	44.0771767203551	4.310274	12.018313	10.1371/journal.pone.0269709
23.909008	2.959157	41.0117545156676	42.0036604789985	4.418104	12.098737	10.1371/journal.pone.0269709
23.909034	3.201041	44.970289628652	45.5399151621741	4.375134	11.733319	10.1371/journal.pone.0269709
23.909275	3.076347	44.1128148315257	44.4663152839619	4.70165	12.086501	10.1371/journal.pone.0269709
23.909356	3.156239	43.4230429813502	43.6066455752627	4.705648	12.04894	10.1371/journal.pone.0269709
23.909603	2.461075	42.2010201518311	42.5875084969966	5.610306	12.354876	10.1371/journal.pone.0269709
23.909734	3.526363	43.0715709127153	43.468601180414	3.426827	11.756016	10.1371/journal.pone.0269709
23.909912	3.099248	42.4923667971319	42.9117647657157	4.675876	11.463269	10.1371/journal.pone.0269709
23.909993	2.958323	42.3491838904457	43.5596788896631	4.698162	11.977713	10.1371/journal.pone.0269709
23.910202	3.212878	42.3441096896873	42.7476816507318	4.33577	12.00866	10.1371/journal.pone.0269709
23.910322	4.16849	45.2618609880175	45.6128851332403	3.742616	12.277313	10.1371/journal.pone.0269709
23.910534	3.130881	42.0808251083503	43.5023700091181	4.965659	12.019966	10.1371/journal.pone.0269709
23.910639	3.195767	41.8304354033966	42.751878232517	3.93178	11.840599	10.1371/journal.pone.0269709
23.910865	3.457484	42.1809724945065	42.5946193719572	3.356248	11.79858	10.1371/journal.pone.0269709
23.910974	3.107994	40.9145114619428	41.7232970280897	4.348853	12.678649	10.1371/journal.pone.0269709
23.911202	2.877119	40.5608038898953	41.1359970689231	4.392378	11.555886	10.1371/journal.pone.0269709
23.911335	3.275528	41.9178216941308	42.9355062897654	3.968077	12.312599	10.1371/journal.pone.0269709
23.91138	2.866913	43.255156206865	43.9706528788596	4.465946	11.299585	10.1371/journal.pone.0269709
23.911878	3.436951	42.4983221032829	43.6788431202198	4.127002	11.870446	10.1371/journal.pone.0269709
23.911972	3.387032	44.2449278597922	45.0597492274756	3.529585	11.408851	10.1371/journal.pone.0269709
23.912039	3.244972	43.2048887195684	43.3910260415582	4.288396	12.160018	10.1371/journal.pone.0269709
23.912312	2.710937	41.4893381620776	41.9336754624259	5.209962	12.346777	10.1371/journal.pone.0269709
23.912432	3.669406	41.6181224665353	42.6080037146605	4.660242	12.527402	10.1371/journal.pone.0269709
23.912762	3.252992	43.8581558366694	44.7849783618889	4.078311	11.991302	10.1371/journal.pone.0269709
23.912843	2.848357	45.1902086006808	46.1624063210901	5.222218	11.904248	10.1371/journal.pone.0269709
23.913021	3.54247	45.4516377740145	46.3466482104014	4.912496	12.269404	10.1371/journal.pone.0269709
23.913381	2.894424	41.901282812429	42.3683652552289	5.486366	12.451204	10.1371/journal.pone.0269709
23.913404	3.203003	43.4276693830299	44.0613579540804	4.535422	12.026298	10.1371/journal.pone.0269709
23.913479	3.083583	43.0820833040269	45.3566057293389	4.465001	11.371357	10.1371/journal.pone.0269709
23.913611	3.026611	40.9848059912864	41.1694012907797	4.679574	12.382973	10.1371/journal.pone.0269709
23.913651	3.184236	43.1568293604542	43.5835463654034	4.56446	12.15258	10.1371/journal.pone.0269709
23.913734	2.993238	42.3824752797149	43.175528801084	4.717299	11.947962	10.1371/journal.pone.0269709
23.913828	3.288648	41.9422166741127	43.5597407324232	4.465829	12.09983	10.1371/journal.pone.0269709
23.914021	3.082445	40.1580525759933	41.3132243814859	4.573135	12.581567	10.1371/journal.pone.0269709
23.914199	3.452755	44.8540270543543	45.2313432435765	4.593287	11.869327	10.1371/journal.pone.0269709
23.914396	3.24233	42.9568573145027	44.1976882055424	4.510053	11.718182	10.1371/journal.pone.0269709
23.914485	3.970562	42.6694190865179	43.9835403817771	3.391394	12.123901	10.1371/journal.pone.0269709
23.914534	3.812017	44.8504029758874	46.2355495071085	3.444327	11.497285	10.1371/journal.pone.0269709
23.914786	3.275906	42.7743588567193	43.6593381503058	4.472434	11.791833	10.1371/journal.pone.0269709
23.914808	3.267218	43.5060655189745	43.5060655189745	4.077107	11.665624	10.1371/journal.pone.0269709
23.914877	3.039649	41.9305600108932	42.859907661345	4.763232	12.145444	10.1371/journal.pone.0269709
23.915027	3.262143	44.5589142781548	44.8833272868288	4.386538	11.959944	10.1371/journal.pone.0269709
23.915436	2.798407	44.0074787939369	44.3132800532337	4.67958	11.669797	10.1371/journal.pone.0269709
23.915689	3.228597	42.5688745470672	43.7043976983645	4.917421	12.425516	10.1371/journal.pone.0269709
23.915696	3.142516	42.3760256410739	43.6203184089376	3.86167	11.68895	10.1371/journal.pone.0269709
23.915781	3.435768	43.6783400211882	44.794161867387	4.560848	12.153188	10.1371/journal.pone.0269709
23.915927	2.760508	43.090488109898	43.8957012126919	5.088131	11.569606	10.1371/journal.pone.0269709
23.916284	3.412142	42.0621233258963	45.0105384674065	4.534979	11.744069	10.1371/journal.pone.0269709
23.916627	2.953271	41.7260877063819	43.5539844862643	4.674781	12.345627	10.1371/journal.pone.0269709
23.916637	4.078826	42.8025621169805	43.1405723085843	3.231941	12.9921	10.1371/journal.pone.0269709
23.91715	3.965761	43.8215793037498	44.2460357518457	4.173305	12.608439	10.1371/journal.pone.0269709
23.917171	2.982141	41.5908583416597	42.6846912840769	4.563607	12.026344	10.1371/journal.pone.0269709
23.917239	2.829397	42.8001303660267	43.4696145462339	4.727406	12.272853	10.1371/journal.pone.0269709
23.917274	2.946909	41.2338839655292	41.9141620315813	4.693616	11.946965	10.1371/journal.pone.0269709
23.917909	3.578376	43.4691330516104	44.1733632394637	3.95931	12.033096	10.1371/journal.pone.0269709
23.918008	2.535851	42.2643683198818	42.7144900206295	5.263121	11.944331	10.1371/journal.pone.0269709
23.918122	3.522869	42.4257257533206	42.7945134263823	4.468437	12.206847	10.1371/journal.pone.0269709
23.918181	2.791078	42.8127046288716	43.0490459374775	4.72052	12.126273	10.1371/journal.pone.0269709
23.918288	3.442046	43.1961849129485	43.8726598323245	4.432117	12.05631	10.1371/journal.pone.0269709
23.918402	3.543689	43.3528907322181	43.7835016760324	4.556151	12.280009	10.1371/journal.pone.0269709
23.918501	3.331663	42.8428890959452	43.0002860315323	4.040261	12.004177	10.1371/journal.pone.0269709
23.918691	2.829806	42.6763145063558	43.3347607054514	4.56618	12.347349	10.1371/journal.pone.0269709
23.918791	2.876872	41.9785830866236	42.4035727051658	5.022483	11.974895	10.1371/journal.pone.0269709
23.918821	4.179204	44.0679280670397	44.316619993059	4.092903	12.775277	10.1371/journal.pone.0269709
23.919297	3.493572	43.560263591867	43.8423400871755	4.15405	12.319493	10.1371/journal.pone.0269709
23.919381	3.257035	43.3006403876042	43.766956453629	4.479281	12.731162	10.1371/journal.pone.0269709
23.919747	3.184694	42.1231463631437	42.2334129991067	4.705503	12.282931	10.1371/journal.pone.0269709
23.920159	3.586554	44.6187653703384	45.9521218375239	3.284883	11.607944	10.1371/journal.pone.0269709
23.920642	3.228977	42.8942579649236	43.3817117613669	4.180698	12.194745	10.1371/journal.pone.0269709
23.920644	3.293177	43.8374085454241	44.3926785621507	4.428406	11.485299	10.1371/journal.pone.0269709
23.920662	3.394242	42.639710115668	43.5110461976438	4.688258	12.789075	10.1371/journal.pone.0269709
23.921047	3.809118	42.3664505914921	43.0110541595194	3.958311	12.476366	10.1371/journal.pone.0269709
23.921228	3.536468	45.8666160752229	46.7874619583277	4.819261	12.140638	10.1371/journal.pone.0269709
23.921567	2.644035	42.4051870276062	42.9754768558912	4.913891	12.294628	10.1371/journal.pone.0269709
23.921771	3.126879	42.8769016223476	43.3669063860757	4.56898	11.836832	10.1371/journal.pone.0269709
23.921797	3.178224	42.7402489546685	42.9693433151224	4.439021	12.17112	10.1371/journal.pone.0269709
23.92202	3.241666	44.0242638262603	44.4653955140938	4.395286	11.957475	10.1371/journal.pone.0269709
23.922031	2.913895	42.5524403666949	42.8683022247061	5.030585	12.129358	10.1371/journal.pone.0269709
23.92216	2.747658	42.9589514808237	43.8432912164935	5.008686	11.825346	10.1371/journal.pone.0269709
23.922247	1.929614	40.2874819213655	41.6708954908757	5.861166	12.298851	10.1371/journal.pone.0269709
23.922364	2.928803	42.892497168142	43.8030438637841	5.478765	12.020904	10.1371/journal.pone.0269709
23.92241	3.392654	41.3557784315463	42.0522704114245	4.251244	12.4612	10.1371/journal.pone.0269709
23.922482	3.526834	42.954331463876	45.0551896035851	4.778451	12.338353	10.1371/journal.pone.0269709
23.922504	3.307215	42.6941028881074	42.9487559622417	4.913165	12.731981	10.1371/journal.pone.0269709
23.922769	3.376535	41.6443792118662	43.3906857489689	3.467922	11.999198	10.1371/journal.pone.0269709
23.923063	3.19852	44.4708971249137	44.8651711875472	4.693853	11.947813	10.1371/journal.pone.0269709
23.923178	3.439466	42.9172378898046	44.3009487491184	4.467991	12.158515	10.1371/journal.pone.0269709
23.923214	3.044553	43.2977017836472	43.8072341514188	4.275838	12.100496	10.1371/journal.pone.0269709
23.923317	3.344742	42.6627901464756	43.1076599437876	5.418698	12.142712	10.1371/journal.pone.0269709
23.923363	3.176369	41.0958003379719	41.6102206044442	4.306417	12.166669	10.1371/journal.pone.0269709
23.923383	3.686142	42.3333755203713	43.5265564226046	3.874855	12.367881	10.1371/journal.pone.0269709
23.92343	3.030431	41.7634392582021	42.338234700091	4.897733	12.065136	10.1371/journal.pone.0269709
23.923645	2.762377	42.7674913337223	44.2616681626018	4.866111	12.447868	10.1371/journal.pone.0269709
23.923749	2.747535	42.561299936858	43.4618447499122	5.295796	12.442637	10.1371/journal.pone.0269709
23.923751	3.608156	42.5191547217238	42.6663120200672	3.907929	12.393423	10.1371/journal.pone.0269709
23.923753	3.384314	42.6995800512117	43.0298030152991	4.629715	11.982563	10.1371/journal.pone.0269709
23.923768	2.900886	44.4505438639284	44.7247223157944	4.541634	10.945823	10.1371/journal.pone.0269709
23.923921	3.340293	43.0978174882132	43.6716256067121	4.765583	11.936746	10.1371/journal.pone.0269709
23.923932	3.281044	43.2627801777761	43.8818266957791	4.450963	11.990449	10.1371/journal.pone.0269709
23.924221	2.694005	43.0078423366906	44.2880838153627	5.084512	11.572267	10.1371/journal.pone.0269709
23.924237	3.543841	43.0335009748522	43.3604600654017	4.547842	12.885035	10.1371/journal.pone.0269709
23.924252	3.072096	45.4356980538713	45.8086198656851	4.731681	11.333741	10.1371/journal.pone.0269709
23.924433	3.509174	43.466524208085	43.7724625687082	4.475433	12.609084	10.1371/journal.pone.0269709
23.924644	2.692993	41.7611603143508	41.9244554851722	4.494096	12.235759	10.1371/journal.pone.0269709
23.924689	3.144914	41.9616518990663	42.1406974878526	4.859412	12.814871	10.1371/journal.pone.0269709
23.925242	3.280452	44.9191455380315	45.1971439154734	4.513547	12.003317	10.1371/journal.pone.0269709
23.925278	3.107071	40.9287714468278	41.2865147110886	4.951675	12.633068	10.1371/journal.pone.0269709
23.925525	3.508777	43.8125285917316	44.2951867996931	4.663979	12.761231	10.1371/journal.pone.0269709
23.92561	3.014105	41.4429718306902	42.698726515226	4.81962	12.078299	10.1371/journal.pone.0269709
23.926116	2.64695	42.6289386455264	43.1831468269216	5.326858	12.055501	10.1371/journal.pone.0269709
23.926147	3.452417	41.2870248276313	41.7862527314281	4.119217	11.843382	10.1371/journal.pone.0269709
23.926285	3.524567	43.1714032624789	43.8288635467875	4.648056	12.200294	10.1371/journal.pone.0269709
23.926383	3.464447	43.5587512693343	44.6450775858693	3.961798	11.978866	10.1371/journal.pone.0269709
23.926589	3.120454	44.8725201617219	44.8725201617219	4.582732	11.581105	10.1371/journal.pone.0269709
23.92692	3.60753	43.7756987671596	45.179247157121	3.153379	11.490566	10.1371/journal.pone.0269709
23.926939	3.589788	44.1858781409777	44.9758929213941	4.307302	11.682703	10.1371/journal.pone.0269709
23.92697	3.184914	42.5285256147735	43.4953844631136	4.83993	12.340245	10.1371/journal.pone.0269709
23.927096	3.195857	44.0736885955576	44.2743899743366	5.013932	11.973392	10.1371/journal.pone.0269709
23.927134	3.26302	41.3664331802183	41.5447610025299	4.864852	12.479493	10.1371/journal.pone.0269709
23.927443	2.975065	43.5356859115038	43.7905062182519	5.046772	12.383508	10.1371/journal.pone.0269709
23.927555	3.081021	41.3249906238188	42.721805601987	4.684684	12.416435	10.1371/journal.pone.0269709
23.927855	3.790172	44.2169183755687	45.5141521367512	4.023864	11.910716	10.1371/journal.pone.0269709
23.92824	3.866194	41.9684978859069	42.6309578816241	3.545611	12.225106	10.1371/journal.pone.0269709
23.928347	2.773391	42.4070199387128	43.5611238072964	5.172866	11.87301	10.1371/journal.pone.0269709
23.928576	2.676784	42.0293802179476	43.5247433329765	4.936297	12.103892	10.1371/journal.pone.0269709
23.928652	3.957048	45.112088502566	45.6519277896067	3.189016	12.059325	10.1371/journal.pone.0269709
23.928844	2.588915	41.270682114497	43.5524388785073	5.03256	12.213213	10.1371/journal.pone.0269709
23.928994	3.384356	42.9800795290657	43.7477413203185	4.601201	12.122784	10.1371/journal.pone.0269709
23.929211	2.73696	41.0105734371782	41.6715231997408	5.035664	12.04929	10.1371/journal.pone.0269709
23.929387	3.442484	42.0969599633588	42.5281022549471	4.389546	12.256828	10.1371/journal.pone.0269709
23.929463	3.271906	43.2282913604769	43.5667750866204	4.064138	12.419114	10.1371/journal.pone.0269709
23.929562	3.181142	43.6477631976287	44.1563603541039	4.723931	12.231127	10.1371/journal.pone.0269709
23.929572	3.637012	43.5824770291291	43.971134090462	4.217368	12.420649	10.1371/journal.pone.0269709
23.929733	3.435024	42.9237004833781	43.6214967252858	4.967384	12.001772	10.1371/journal.pone.0269709
23.929884	3.644523	43.6152112281449	43.7905971272849	4.001104	11.680433	10.1371/journal.pone.0269709
23.930088	3.469452	42.9772718358923	44.2124176764783	3.516622	11.620678	10.1371/journal.pone.0269709
23.93075	3.169508	42.2030096060302	43.3562991114464	4.606033	12.115452	10.1371/journal.pone.0269709
23.93078	3.173946	41.6431562773264	42.2415321998752	4.883467	12.942157	10.1371/journal.pone.0269709
23.930837	2.907655	43.0876439701811	44.6543751364439	4.983721	11.904669	10.1371/journal.pone.0269709
23.931064	3.197724	43.426367409457	44.1692124492005	4.837001	12.147722	10.1371/journal.pone.0269709
23.931076	3.053205	44.0478154371736	44.2946577755367	4.456696	11.549469	10.1371/journal.pone.0269709
23.931168	3.976691	45.0360348326708	46.3041025709273	3.198472	11.785291	10.1371/journal.pone.0269709
23.931236	3.246827	42.9803422559675	43.685966889532	5.321149	12.473951	10.1371/journal.pone.0269709
23.931319	2.732401	41.5175928800834	41.798041523351	4.791837	12.249205	10.1371/journal.pone.0269709
23.931489	3.527537	42.9104498960423	43.3646608208962	4.178292	11.273927	10.1371/journal.pone.0269709
23.931568	3.302195	43.075732370411	43.5276230164785	4.45542	11.821173	10.1371/journal.pone.0269709
23.931671	3.143147	42.121059294096	44.2090934240971	4.332209	11.581952	10.1371/journal.pone.0269709
23.931932	3.486504	43.7884665460657	44.0679568371664	4.483391	12.22505	10.1371/journal.pone.0269709
23.931996	4.234761	43.9800097498795	45.3167702663982	4.029434	12.030151	10.1371/journal.pone.0269709
23.932205	3.406076	42.5500423168051	43.1271709738677	4.069488	12.579342	10.1371/journal.pone.0269709
23.932218	3.047164	44.075058453322	44.075058453322	4.863684	12.161756	10.1371/journal.pone.0269709
23.932262	3.364769	42.3299561762667	43.6663821128008	4.207033	12.784282	10.1371/journal.pone.0269709
23.932437	2.898171	41.0151087508013	43.2078700542832	5.084582	11.85889	10.1371/journal.pone.0269709
23.932484	2.977807	44.2989717257055	46.379244525394	4.749221	11.880426	10.1371/journal.pone.0269709
23.93249	3.468689	41.3508128222071	42.2733571884497	3.549105	11.951263	10.1371/journal.pone.0269709
23.932606	2.97016	43.3405148031294	44.2015201655848	5.001149	12.293228	10.1371/journal.pone.0269709
23.932666	2.925029	42.1284517088736	42.2678935335007	4.550272	11.831775	10.1371/journal.pone.0269709
23.932721	3.363184	42.1397188263158	42.8840985762479	3.949828	12.607319	10.1371/journal.pone.0269709
23.932764	3.403908	40.9098694363032	43.3397133671875	4.23059	12.521562	10.1371/journal.pone.0269709
23.932807	3.415561	45.2229006625054	45.590648122057	4.69171	12.03465	10.1371/journal.pone.0269709
23.932837	2.820735	42.5025180380687	43.0430011697494	4.930039	12.344472	10.1371/journal.pone.0269709
23.933366	3.247683	44.4052070532573	45.4067598086001	4.342654	11.715358	10.1371/journal.pone.0269709
23.933496	3.422869	42.4509025439222	43.0487219695422	4.552148	12.04249	10.1371/journal.pone.0269709
23.93366	3.671587	42.9412586483695	42.9412586483695	4.24177	12.446555	10.1371/journal.pone.0269709
23.933855	2.924329	41.0074391747286	42.8475395673224	4.72157	11.342015	10.1371/journal.pone.0269709
23.933955	3.578227	42.6313671367864	43.551674545756	4.04157	12.170321	10.1371/journal.pone.0269709
23.934194	2.774592	40.6626750979971	41.7379974195406	5.238631	12.125872	10.1371/journal.pone.0269709
23.93427	3.331563	42.1622342811071	43.4560416065525	3.969816	11.893681	10.1371/journal.pone.0269709
23.934295	3.472497	41.789760728546	42.7431123748719	4.433941	11.872158	10.1371/journal.pone.0269709
23.934574	2.98312	43.6972566020728	44.3935369323974	4.794072	11.87437	10.1371/journal.pone.0269709
23.934584	3.314741	42.5738362772983	44.0062623193087	4.183911	12.260763	10.1371/journal.pone.0269709
23.934798	3.471412	41.6906310590384	42.7939925095931	4.871819	12.925812	10.1371/journal.pone.0269709
23.934908	3.547076	43.3048628987287	44.2014217534645	4.031696	11.635502	10.1371/journal.pone.0269709
23.935213	3.212308	43.9212816112851	44.8461180203661	4.997678	11.987352	10.1371/journal.pone.0269709
23.935295	2.929413	43.173286442667	43.173286442667	4.642614	11.624324	10.1371/journal.pone.0269709
23.935897	3.405748	43.0749736827865	43.2126277669366	4.44537	11.763215	10.1371/journal.pone.0269709
23.936568	2.932365	41.4273699033288	41.9776902568848	4.479817	11.822146	10.1371/journal.pone.0269709
23.936959	2.908535	41.9897753963804	42.448991091246	4.590425	11.589737	10.1371/journal.pone.0269709
23.93708	3.552537	42.8435199779016	43.5570591667477	4.478402	12.085906	10.1371/journal.pone.0269709
23.937308	3.025206	44.9747601645956	46.115749027026	4.705025	11.378857	10.1371/journal.pone.0269709
23.937337	3.361064	41.2177342996154	41.661060425202	4.140679	12.657778	10.1371/journal.pone.0269709
23.937533	3.269818	42.754028284545	43.2670230416448	4.813068	12.545115	10.1371/journal.pone.0269709
23.937749	3.820807	44.9567695703811	45.2946203680044	4.317902	11.886501	10.1371/journal.pone.0269709
23.937812	3.747396	42.6011411046987	42.9927707178341	3.323931	12.25222	10.1371/journal.pone.0269709
23.938014	3.268017	42.0339080998033	42.6893398710213	4.60366	11.944155	10.1371/journal.pone.0269709
23.938278	3.502341	44.9142437372909	45.5113288822579	4.098522	11.741508	10.1371/journal.pone.0269709
23.938304	3.877147	42.5374502863243	43.5834900832387	3.212159	12.261117	10.1371/journal.pone.0269709
23.938455	3.571385	41.8724360887051	41.9849279706576	4.741551	12.661088	10.1371/journal.pone.0269709
23.938466	3.613595	43.0075902343844	44.0802854156033	4.480811	12.011888	10.1371/journal.pone.0269709
23.938703	3.409748	44.094994336243	44.6342727205641	4.742765	12.080681	10.1371/journal.pone.0269709
23.9389	3.494889	42.9727956101793	43.7009626642282	4.780631	12.434604	10.1371/journal.pone.0269709
23.938904	3.329421	43.309686458402	43.9685104693257	5.20885	11.997033	10.1371/journal.pone.0269709
23.938974	3.076554	41.2367455935941	42.9852087578255	4.727051	12.820077	10.1371/journal.pone.0269709
23.93911	3.543879	43.4780088231373	43.9046492486841	4.964943	11.9931	10.1371/journal.pone.0269709
23.939178	3.709433	43.0549605820673	43.4380320756725	3.767336	12.117651	10.1371/journal.pone.0269709
23.939195	3.182963	41.6672479504961	43.5559461609789	4.683601	11.804183	10.1371/journal.pone.0269709
23.939256	3.686053	44.1544077677219	47.7545864212274	3.924208	11.874203	10.1371/journal.pone.0269709
23.939275	3.225391	43.8864657780492	45.0374471360454	4.057959	11.546653	10.1371/journal.pone.0269709
23.939474	3.335364	42.3630418546854	42.8213251975776	4.600452	12.436689	10.1371/journal.pone.0269709
23.939796	3.768972	44.1191926723707	44.788740468956	4.2802	12.197602	10.1371/journal.pone.0269709
23.940016	3.70074	44.992495251792	45.72908625969	4.280451	12.18222	10.1371/journal.pone.0269709
23.940134	3.824557	43.1091576240685	44.0526161837173	3.909073	12.367374	10.1371/journal.pone.0269709
23.940134	2.560715	41.9867821877515	42.9387127800876	5.47397	12.045526	10.1371/journal.pone.0269709
23.94025	3.231895	43.0311087503855	43.9647588914003	4.620189	12.019875	10.1371/journal.pone.0269709
23.940377	2.927024	41.7221261892197	42.6350938742655	4.915301	12.408467	10.1371/journal.pone.0269709
23.940414	2.98873	42.7754919118199	43.3302542105773	4.785063	12.448403	10.1371/journal.pone.0269709
23.941073	3.173478	41.4705366275152	41.9139017669783	4.525606	12.165431	10.1371/journal.pone.0269709
23.941236	2.92359	40.8664956368508	42.2482847196404	4.891958	12.271329	10.1371/journal.pone.0269709
23.94125	3.416773	44.1081796560791	44.4233903168066	3.888621	12.050083	10.1371/journal.pone.0269709
23.941374	3.363854	44.04327437668	45.3874759076554	4.336086	12.093992	10.1371/journal.pone.0269709
23.941377	2.966746	41.1187416666017	41.5468987548241	4.920801	12.302912	10.1371/journal.pone.0269709
23.941401	3.544769	43.3737559603573	44.3439402724571	5.133269	12.686843	10.1371/journal.pone.0269709
23.941491	3.434947	41.1837038463383	41.9727568825994	3.987573	12.852081	10.1371/journal.pone.0269709
23.941767	4.093654	43.265553197209	44.1933129428661	4.257568	12.505762	10.1371/journal.pone.0269709
23.941892	3.393265	45.1350138714943	46.0363142631141	4.159632	11.691208	10.1371/journal.pone.0269709
23.94196	3.34323	43.6427060236374	44.5125519461481	4.456156	11.414494	10.1371/journal.pone.0269709
23.941971	3.682894	42.473142501609	42.7046317380317	4.661905	12.492104	10.1371/journal.pone.0269709
23.942006	3.833078	43.9896056797815	45.3783220965403	3.750114	12.114769	10.1371/journal.pone.0269709
23.942085	3.177315	43.5029139218476	43.9913946314857	4.863747	12.00699	10.1371/journal.pone.0269709
23.942171	3.019042	42.16964115697	43.9738038604179	4.578939	12.107322	10.1371/journal.pone.0269709
23.942187	2.960035	40.9235108661925	41.6841637230442	4.708205	12.130472	10.1371/journal.pone.0269709
23.942898	3.078892	43.0668716862435	45.6261797747189	4.431187	12.197443	10.1371/journal.pone.0269709
23.942949	2.89906	40.7019009657024	41.5874144038595	4.705377	12.277822	10.1371/journal.pone.0269709
23.94328	3.635688	44.2942043363173	47.1976153667045	3.447241	11.653305	10.1371/journal.pone.0269709
23.943356	3.251316	41.3179533424204	42.3497312329205	4.747604	12.077863	10.1371/journal.pone.0269709
23.9435	2.618888	42.2465977093707	43.1006904922175	5.105272	12.175106	10.1371/journal.pone.0269709
23.94391	3.370043	43.0277129068605	43.2553003442994	4.460426	12.546123	10.1371/journal.pone.0269709
23.943938	3.891633	42.0735595415665	42.5865035988435	4.526578	12.366742	10.1371/journal.pone.0269709
23.944526	2.607339	42.3877663003568	43.4257639460393	4.908113	12.215892	10.1371/journal.pone.0269709
23.944578	2.981533	43.5545409319123	43.6782100087162	4.777328	11.905616	10.1371/journal.pone.0269709
23.944606	3.628411	43.9674679819128	44.5979877916477	3.858942	12.54744	10.1371/journal.pone.0269709
23.944731	2.967245	44.3317141858858	45.860489537286	4.459262	11.681721	10.1371/journal.pone.0269709
23.944901	3.36447	41.1034579517106	41.3751303469847	4.162262	12.121983	10.1371/journal.pone.0269709
23.944908	3.217155	44.8704679331705	46.6905980768177	4.853999	11.780937	10.1371/journal.pone.0269709
23.945109	3.425679	41.7881877484463	42.4812365098473	4.70755	12.5061	10.1371/journal.pone.0269709
23.945187	3.329893	41.7219559846345	41.9768653368479	4.895646	12.683514	10.1371/journal.pone.0269709
23.945642	3.071868	44.2317708094427	44.665798584114	4.438583	12.154964	10.1371/journal.pone.0269709
23.945794	2.596506	42.9771733270037	45.4285853888478	4.78537	11.684059	10.1371/journal.pone.0269709
23.945807	3.107656	42.382645593806	42.9686047820301	4.558162	12.051569	10.1371/journal.pone.0269709
23.945894	3.575273	42.8503248943375	44.6735790922885	3.404841	11.987119	10.1371/journal.pone.0269709
23.946058	2.817042	42.8391259447455	43.2282581394327	4.968696	11.463968	10.1371/journal.pone.0269709
23.946073	3.217302	43.9958504417444	44.3329487203738	4.753849	12.116274	10.1371/journal.pone.0269709
23.946081	2.917941	43.1679797193634	43.5365788530646	4.371364	11.909002	10.1371/journal.pone.0269709
23.946589	3.273693	40.7554453501478	43.3343100137822	4.143221	12.012025	10.1371/journal.pone.0269709
23.946779	3.428298	43.9206185897044	44.2226483902432	4.272789	11.556294	10.1371/journal.pone.0269709
23.946871	3.037257	44.4294313190763	44.7465792400268	4.872575	11.517843	10.1371/journal.pone.0269709
23.946957	3.236377	42.6461863884745	42.8032298112384	4.167512	11.920196	10.1371/journal.pone.0269709
23.947229	3.1968	42.0577623176905	42.0577623176905	4.801535	12.492361	10.1371/journal.pone.0269709
23.947265	3.212749	42.0471832934518	43.0706749576759	4.233675	12.805601	10.1371/journal.pone.0269709
23.947341	3.122363	41.9943731272843	43.4135530037677	5.282679	11.941133	10.1371/journal.pone.0269709
23.947449	2.83401	41.4601847097296	43.285163038857	5.112441	12.137264	10.1371/journal.pone.0269709
23.947544	2.783479	42.4581975457275	43.7526924110534	4.805814	12.152307	10.1371/journal.pone.0269709
23.947573	2.379482	42.4967595433871	43.8820435068033	5.132514	11.638991	10.1371/journal.pone.0269709
23.947895	3.981767	43.6790296655028	44.8465649524427	3.568994	12.410612	10.1371/journal.pone.0269709
23.947956	2.847463	41.1910574275349	41.4249902052912	4.756115	12.148158	10.1371/journal.pone.0269709
23.948011	2.908625	41.9624866559293	43.7613949810153	4.713841	12.110621	10.1371/journal.pone.0269709
23.948207	3.034383	42.3509269331692	43.0282505006576	5.124359	11.810472	10.1371/journal.pone.0269709
23.94826	3.543297	42.9562613619311	44.0790994542028	4.29961	12.022996	10.1371/journal.pone.0269709
23.948266	3.268477	42.9369701816418	43.0888982060209	4.864085	11.972094	10.1371/journal.pone.0269709
23.948513	3.333203	44.1697616036908	45.3262766699812	4.828365	11.825583	10.1371/journal.pone.0269709
23.948559	3.074827	44.4894861128211	45.7407377039071	4.661165	12.243243	10.1371/journal.pone.0269709
23.948854	2.631608	40.8323360161287	41.7112204295255	4.85419	12.018857	10.1371/journal.pone.0269709
23.949196	3.611853	42.9006045743866	43.2337901468975	4.444666	11.795545	10.1371/journal.pone.0269709
23.949491	3.318142	42.9812563516745	44.368307698092	4.125679	12.147625	10.1371/journal.pone.0269709
23.949649	3.250515	42.8996230171794	42.8996230171794	4.602434	12.628942	10.1371/journal.pone.0269709
23.949675	3.230917	43.2289391810454	43.4666529634019	4.44789	11.670729	10.1371/journal.pone.0269709
23.949832	3.067978	42.3161251519149	44.3902320971235	5.051443	12.184159	10.1371/journal.pone.0269709
23.950114	2.749972	44.7347290215328	45.5243371757672	4.915363	11.595595	10.1371/journal.pone.0269709
23.950481	2.613723	42.6805294712534	46.3327714369378	5.031281	11.605671	10.1371/journal.pone.0269709
23.9506	3.104203	42.8877987834098	44.1402133822926	4.710254	11.747312	10.1371/journal.pone.0269709
23.95061	3.465894	42.9085295672824	43.3374483578125	4.452517	12.040507	10.1371/journal.pone.0269709
23.950636	2.963038	41.8386441552034	42.289051871939	4.797945	11.727371	10.1371/journal.pone.0269709
23.950839	3.111024	41.5690717238306	42.6969007110457	4.851671	12.524169	10.1371/journal.pone.0269709
23.950866	3.064921	43.1973127815665	45.2547601638504	4.438481	12.13339	10.1371/journal.pone.0269709
23.950896	3.391544	43.6220830882419	45.1684542444897	4.548573	12.244138	10.1371/journal.pone.0269709
23.951021	3.181267	41.1598818107714	41.2712524021397	4.42147	12.185744	10.1371/journal.pone.0269709
23.951022	3.90694	42.9811140348174	44.2764228900841	3.274317	12.289045	10.1371/journal.pone.0269709
23.951072	3.832465	41.814017198384	43.0191570998435	4.116755	12.437843	10.1371/journal.pone.0269709
23.951156	3.426726	45.35401530184	45.8353025537393	4.107645	11.752115	10.1371/journal.pone.0269709
23.951299	3.836966	44.9751796974976	45.250021451862	4.408786	12.170124	10.1371/journal.pone.0269709
23.951356	3.656711	43.9025189769451	44.9390446797963	3.426655	11.772628	10.1371/journal.pone.0269709
23.95142	3.027429	42.5766076170119	43.642248903836	4.95769	12.177424	10.1371/journal.pone.0269709
23.951437	3.455377	47.8744727070113	50.9772605167599	4.018493	11.740987	10.1371/journal.pone.0269709
23.951484	2.793793	41.5353227460719	42.6764763974428	4.70673	11.764397	10.1371/journal.pone.0269709
23.951704	3.186098	41.5750834304137	42.6198356124527	4.926705	12.477777	10.1371/journal.pone.0269709
23.95182	3.394177	44.865045941807	45.7908196665262	4.41043	11.570188	10.1371/journal.pone.0269709
23.951901	3.306454	42.84344383599	44.9447419379454	4.434602	12.291814	10.1371/journal.pone.0269709
23.951937	3.641427	43.4692394274116	43.4692394274116	3.863963	12.210544	10.1371/journal.pone.0269709
23.951946	3.754136	43.1726292438215	43.8052156631357	4.209254	12.623231	10.1371/journal.pone.0269709
23.952023	3.034033	42.0488596536146	43.0114817079496	5.378771	11.93318	10.1371/journal.pone.0269709
23.952284	2.874534	41.9208675619805	42.2339150726649	4.277915	12.49976	10.1371/journal.pone.0269709
23.952335	3.24332	43.1171763883443	44.3908626637464	4.605946	11.885267	10.1371/journal.pone.0269709
23.952541	2.697715	43.5775137446706	43.9680121312631	4.856927	12.25015	10.1371/journal.pone.0269709
23.952934	3.346795	41.7732141486805	42.0712676054231	4.282672	12.497882	10.1371/journal.pone.0269709
23.953089	3.368141	42.5212600000554	42.7249964775614	4.70718	12.775245	10.1371/journal.pone.0269709
23.953217	3.309568	42.9960021998666	43.7055409431565	4.253403	11.513277	10.1371/journal.pone.0269709
23.95322	4.375911	45.9176614019404	45.9176614019404	3.892935	12.141375	10.1371/journal.pone.0269709
23.953277	2.990045	43.5112537506701	43.7931313684945	4.763854	12.072475	10.1371/journal.pone.0269709
23.953297	3.570254	43.898184826316	44.0468094253125	4.460259	11.95256	10.1371/journal.pone.0269709
23.953388	3.127799	43.0190583988498	43.5189907204617	4.555378	11.686128	10.1371/journal.pone.0269709
23.953406	3.706522	44.5416133487058	45.4954576661059	3.436086	11.866942	10.1371/journal.pone.0269709
23.95366	2.661585	42.7117979983796	43.0406792444072	5.024755	11.788415	10.1371/journal.pone.0269709
23.953758	3.460572	43.4749508926277	44.5141136118884	4.394178	12.126079	10.1371/journal.pone.0269709
23.953946	3.840514	43.5957236147378	45.3700807237919	4.001864	11.944075	10.1371/journal.pone.0269709
23.953954	3.67579	42.3321808109667	43.9103957308947	4.399793	12.097027	10.1371/journal.pone.0269709
23.954032	3.385954	44.7573079732459	45.4203746514743	4.285696	11.309283	10.1371/journal.pone.0269709
23.954444	3.193185	42.2855920020468	42.7569585524812	4.506186	12.07423	10.1371/journal.pone.0269709
23.955182	2.711763	40.9275008431065	41.9304870794465	4.594736	11.602009	10.1371/journal.pone.0269709
23.955237	3.397667	41.8224319911493	41.8224319911493	5.004701	13.112721	10.1371/journal.pone.0269709
23.955362	3.609274	43.2399772615373	44.7352567505502	4.62068	12.583299	10.1371/journal.pone.0269709
23.955404	2.773721	44.6095475005766	45.1785637553868	5.249842	11.37711	10.1371/journal.pone.0269709
23.955553	3.244926	41.0131400024547	41.6356506770142	3.979763	12.638136	10.1371/journal.pone.0269709
23.955682	2.997271	43.5553953003793	44.1549796612351	4.927561	11.974446	10.1371/journal.pone.0269709
23.955771	3.353003	46.2495582310716	47.0510624617841	4.293056	11.566557	10.1371/journal.pone.0269709
23.955891	3.399769	42.0114823916496	42.9510187854394	4.48459	11.702476	10.1371/journal.pone.0269709
23.956106	3.031515	40.6988578754883	42.285893989577	4.371888	11.44291	10.1371/journal.pone.0269709
23.95625	2.979546	44.5175602319292	45.3043789803253	4.478725	11.964148	10.1371/journal.pone.0269709
23.956358	3.084874	41.8516146352926	43.4484948025301	5.239361	12.059177	10.1371/journal.pone.0269709
23.956642	3.284368	45.3219003076652	45.9651454813879	4.346278	11.755577	10.1371/journal.pone.0269709
23.956974	3.348491	42.7598621346027	43.4561758951489	4.499532	12.181448	10.1371/journal.pone.0269709
23.957193	3.017911	41.94579261329	42.7336575098041	4.583298	12.084235	10.1371/journal.pone.0269709
23.957326	3.455057	42.1707740167556	43.7027338746947	4.885737	12.613741	10.1371/journal.pone.0269709
23.95734	3.086528	42.767989927283	43.3556363290686	4.500263	12.214926	10.1371/journal.pone.0269709
23.957532	3.404823	43.709299357415	44.143250143907	4.803867	12.155252	10.1371/journal.pone.0269709
23.957546	3.38794	43.5025943013793	45.2917999699397	4.463488	11.493588	10.1371/journal.pone.0269709
23.95759	2.561155	42.1475493916204	43.5687041673369	4.943861	12.182832	10.1371/journal.pone.0269709
23.957625	3.31928	43.930268671015	43.930268671015	4.374508	12.347521	10.1371/journal.pone.0269709
23.957728	3.853235	44.1881285679459	46.0316176519729	4.482491	12.377288	10.1371/journal.pone.0269709
23.958628	3.609477	44.5514500605966	46.1083525793012	3.855399	11.666112	10.1371/journal.pone.0269709
23.958806	2.93925	42.8785521863107	43.4820363146507	5.271824	11.827677	10.1371/journal.pone.0269709
23.959004	3.513425	44.4008081341754	46.2138530645946	4.321067	11.337759	10.1371/journal.pone.0269709
23.959097	4.070334	44.1266223561289	44.7624842900259	4.639964	12.170182	10.1371/journal.pone.0269709
23.959369	3.550822	45.7342728982358	46.3998334830272	4.301404	12.042064	10.1371/journal.pone.0269709
23.959579	3.891322	44.3900277506725	45.7787639164051	3.465782	11.755187	10.1371/journal.pone.0269709
23.959851	3.599276	44.9660236725131	45.3792007021877	4.140062	12.160687	10.1371/journal.pone.0269709
23.960011	3.448133	44.1254223620058	45.9860638381945	3.519825	11.609635	10.1371/journal.pone.0269709
23.960081	2.931954	43.0179343361504	43.7051447624467	4.503839	12.363574	10.1371/journal.pone.0269709
23.960148	2.883741	43.2683820432753	43.7526697230877	4.760416	11.667585	10.1371/journal.pone.0269709
23.960266	3.622994	47.4152573447287	48.5879408617816	3.842189	11.630759	10.1371/journal.pone.0269709
23.960524	3.364997	44.6410620525312	45.2184230708012	4.256363	11.810804	10.1371/journal.pone.0269709
23.960605	2.843185	42.7961250930103	43.892041963133	5.011547	12.402617	10.1371/journal.pone.0269709
23.96073	2.801636	42.5779289641187	43.2208898662573	5.085131	12.360835	10.1371/journal.pone.0269709
23.960731	3.192458	43.866883310581	44.3360877757327	4.61056	12.173284	10.1371/journal.pone.0269709
23.960813	3.273625	41.7890777094831	42.1630243643565	4.402743	12.073664	10.1371/journal.pone.0269709
23.960815	3.435358	43.7704416067941	44.9123610128769	3.254706	11.917179	10.1371/journal.pone.0269709
23.961134	2.811318	42.7556314867419	44.8440384136026	4.901917	11.762502	10.1371/journal.pone.0269709
23.961208	2.18273	40.5540683060283	40.8853229080404	5.460442	11.896301	10.1371/journal.pone.0269709
23.961345	3.81817	42.2179813825582	42.5000078703718	3.714444	12.127712	10.1371/journal.pone.0269709
23.961364	3.537522	46.2532661658249	46.7999835264058	4.382817	11.763085	10.1371/journal.pone.0269709
23.961836	3.30236	42.2110748853235	43.4193559758092	4.649099	12.340564	10.1371/journal.pone.0269709
23.962554	2.77226	41.4068260532976	44.4600943976724	5.004567	12.136198	10.1371/journal.pone.0269709
23.962729	3.294028	42.2213826595843	42.6907492245463	3.889787	12.13554	10.1371/journal.pone.0269709
23.962923	3.154631	41.6807866763753	42.0122197676021	4.494745	12.265008	10.1371/journal.pone.0269709
23.962953	2.8659	42.7932762697145	43.5427181157963	4.463893	11.744935	10.1371/journal.pone.0269709
23.963079	3.574381	42.714500832648	42.9332997160296	4.929287	12.929034	10.1371/journal.pone.0269709
23.963196	3.760922	41.8275529927211	43.001502313226	4.620942	12.311497	10.1371/journal.pone.0269709
23.963253	3.417464	42.7844337679852	43.9254659678505	4.102739	11.722682	10.1371/journal.pone.0269709
23.963352	3.505462	42.3530634190379	44.0117943784615	3.532679	11.890176	10.1371/journal.pone.0269709
23.96366	3.386266	42.2265754172267	43.163215272028	4.571975	11.958491	10.1371/journal.pone.0269709
23.963981	3.874759	42.6789264991748	43.4332078338836	3.277766	12.458142	10.1371/journal.pone.0269709
23.964282	3.735035	43.2288782740111	44.7648413354964	3.666938	12.48504	10.1371/journal.pone.0269709
23.964343	3.409714	44.2051327725721	45.8095089953588	4.946271	12.012352	10.1371/journal.pone.0269709
23.964416	3.574842	43.3849852471768	43.9335568412358	4.334755	12.054031	10.1371/journal.pone.0269709
23.964478	3.09142	42.8851502638485	43.4176746857075	5.092788	12.094002	10.1371/journal.pone.0269709
23.964604	3.788734	44.8316124635868	46.1571410636082	4.395445	11.565782	10.1371/journal.pone.0269709
23.964639	3.112289	44.5624384460688	45.1192170031134	4.299667	12.19808	10.1371/journal.pone.0269709
23.964694	3.031568	43.7614971177706	45.4598720658178	5.275703	12.001318	10.1371/journal.pone.0269709
23.964699	3.513536	42.3557688808213	43.2181115004227	4.406073	11.715356	10.1371/journal.pone.0269709
23.964764	4.225738	43.4586939600141	43.9125439076647	4.068479	13.022717	10.1371/journal.pone.0269709
23.964857	2.908166	44.5961432726751	45.5763524765717	4.751022	11.463618	10.1371/journal.pone.0269709
23.964974	3.503886	43.4855882962308	44.9122115970649	3.511987	11.550012	10.1371/journal.pone.0269709
23.965261	2.941101	41.0241474817494	41.4588554334011	4.569536	12.270638	10.1371/journal.pone.0269709
23.965609	3.280771	42.0748708301466	42.5368551916894	5.040208	12.47056	10.1371/journal.pone.0269709
23.965948	3.375474	42.3856050196613	43.2720656443005	4.797139	12.00582	10.1371/journal.pone.0269709
23.966062	3.012541	43.6952425785087	44.9428207472573	4.729107	12.049958	10.1371/journal.pone.0269709
23.966072	2.964673	44.1244416460469	45.4934216512292	4.67812	11.849215	10.1371/journal.pone.0269709
23.966369	3.411624	44.0421133950662	47.1222083407565	4.654589	11.991685	10.1371/journal.pone.0269709
23.966595	3.369623	44.9880931513459	45.5769925720981	4.533756	11.814806	10.1371/journal.pone.0269709
23.96687	2.92001	40.9718946156739	42.0069593396282	5.11446	12.227272	10.1371/journal.pone.0269709
23.967093	2.973607	41.7566703342427	42.1044857432964	4.752434	12.314424	10.1371/journal.pone.0269709
23.967467	3.185889	41.7462628745475	42.6910462266238	4.490957	12.313215	10.1371/journal.pone.0269709
23.967533	2.872742	41.6698356319444	42.0654104044773	4.917409	12.59951	10.1371/journal.pone.0269709
23.967691	3.25249	43.9641861877423	44.3963458452979	4.65643	11.951192	10.1371/journal.pone.0269709
23.968164	3.390712	40.5274305861179	40.9141741852776	3.698378	12.585811	10.1371/journal.pone.0269709
23.968694	3.122459	44.6979195403014	45.1978581438103	4.273668	12.151935	10.1371/journal.pone.0269709
23.968944	2.959681	42.5252300614946	43.7092597322066	5.079767	12.389353	10.1371/journal.pone.0269709
23.96898	3.286013	42.2844635605022	42.6517860166846	4.125024	11.779286	10.1371/journal.pone.0269709
23.96904	3.39465	43.1516866811648	43.4209871192124	4.237089	12.352184	10.1371/journal.pone.0269709
23.969079	3.322194	43.0009599088354	43.7450082085078	4.345447	11.99614	10.1371/journal.pone.0269709
23.969311	3.268253	41.5374084053992	43.4667145423013	4.826431	11.443377	10.1371/journal.pone.0269709
23.969568	3.02245	41.4613816406545	42.1211066057127	4.872367	12.489286	10.1371/journal.pone.0269709
23.969654	3.847002	42.3451881876623	43.2207238184222	3.25869	12.209896	10.1371/journal.pone.0269709
23.969828	3.137428	42.4991890525111	43.0546639873696	4.712167	11.838656	10.1371/journal.pone.0269709
23.970136	2.73368	41.5109340415242	42.0868440515951	4.696685	12.195904	10.1371/journal.pone.0269709
23.97023	3.26954	41.9643597625078	43.824714645921	5.242418	12.02346	10.1371/journal.pone.0269709
23.970613	3.299759	44.4779240577994	47.8029278620534	4.944819	12.018724	10.1371/journal.pone.0269709
23.97107	3.051919	41.5025777712193	42.6674015994903	5.033299	11.914396	10.1371/journal.pone.0269709
23.971192	3.566161	42.3395253582394	43.1341765564281	3.806845	12.250231	10.1371/journal.pone.0269709
23.971224	3.294874	43.2571575856328	43.9247170695095	4.403697	12.325562	10.1371/journal.pone.0269709
23.971246	3.611062	41.7280481102758	43.4424491810229	4.231796	12.64905	10.1371/journal.pone.0269709
23.971479	2.851131	42.2056378728759	42.8054121768017	4.580103	11.98877	10.1371/journal.pone.0269709
23.971681	3.900321	42.503893671504	44.5321335298993	3.261315	12.69947	10.1371/journal.pone.0269709
23.972325	3.606304	45.4141039655999	45.9940541612354	4.553186	11.535799	10.1371/journal.pone.0269709
23.972616	3.118388	42.6844969401223	43.0067681821785	4.740618	11.966754	10.1371/journal.pone.0269709
23.972794	2.912111	42.2621296381748	43.0542355800203	5.060994	12.492988	10.1371/journal.pone.0269709
23.972794	2.604805	41.5775008928383	42.3412782298711	4.777316	11.977074	10.1371/journal.pone.0269709
23.97287	3.337167	43.5501909175851	43.7712760824928	4.608895	12.237566	10.1371/journal.pone.0269709
23.97302	2.882575	43.8311460617423	44.3946931570349	5.391674	11.608448	10.1371/journal.pone.0269709
23.973113	3.112824	42.0927544712795	42.7696700563901	3.969982	11.838761	10.1371/journal.pone.0269709
23.973297	3.251063	42.1781417248048	42.4895154760034	4.306477	12.283823	10.1371/journal.pone.0269709
23.973797	3.083905	41.7390297771804	42.6788995141434	4.147187	11.832475	10.1371/journal.pone.0269709
23.973947	3.206431	43.3724070529317	43.3724070529317	4.648177	11.786514	10.1371/journal.pone.0269709
23.974169	2.995895	42.5355739183204	42.9681507335459	5.092302	12.390085	10.1371/journal.pone.0269709
23.974293	2.981649	40.4275957930385	42.5179012962354	4.414487	12.053726	10.1371/journal.pone.0269709
23.974295	2.606916	41.7304885545944	42.5804053679824	4.637689	11.317365	10.1371/journal.pone.0269709
23.974574	2.619108	43.3373704501539	44.6775413346684	5.645349	11.839615	10.1371/journal.pone.0269709
23.974611	3.41574	43.0779371143807	43.4645481895631	4.067424	11.709977	10.1371/journal.pone.0269709
23.974935	3.15591	42.132480247357	42.7205131626015	4.406674	12.289702	10.1371/journal.pone.0269709
23.974951	3.984115	42.7383492410746	43.3152448870685	3.505297	12.396837	10.1371/journal.pone.0269709
23.975013	3.133474	42.890104242651	43.565734691259	4.997797	11.974039	10.1371/journal.pone.0269709
23.975294	2.894567	42.5012602410722	44.0662594639637	4.346251	11.343358	10.1371/journal.pone.0269709
23.975407	2.821822	42.6851609559402	43.0854162312912	4.426592	11.539374	10.1371/journal.pone.0269709
23.975652	3.253836	44.9890346726158	46.5922754839039	4.562272	11.675879	10.1371/journal.pone.0269709
23.976115	3.128902	44.6847224721257	45.3900945768184	5.088565	12.288027	10.1371/journal.pone.0269709
23.976156	2.956079	42.5840640969024	43.0233139195144	4.434591	11.700732	10.1371/journal.pone.0269709
23.976236	3.523474	42.2403691019773	42.3611755245035	4.188798	11.930575	10.1371/journal.pone.0269709
23.976393	3.204708	45.1375491581346	46.5849311619648	5.104188	11.637879	10.1371/journal.pone.0269709
23.976443	3.687963	43.3810482018074	44.0959103688887	4.491379	12.353886	10.1371/journal.pone.0269709
23.976518	3.281378	44.1037586987313	44.505631445899	4.368697	12.031519	10.1371/journal.pone.0269709
23.976617	3.406465	42.3488650566904	42.8376687169515	4.790603	12.378306	10.1371/journal.pone.0269709
23.976649	3.300131	44.4131132776522	45.1782311337045	4.86997	11.72169	10.1371/journal.pone.0269709
23.976682	3.051018	40.392546133075	40.9552685949661	4.978023	12.341831	10.1371/journal.pone.0269709
23.976756	3.194653	43.3708965991563	44.6151851054287	4.18572	12.02661	10.1371/journal.pone.0269709
23.976868	3.098025	44.536693682955	45.426066217072	4.339421	11.874883	10.1371/journal.pone.0269709
23.976885	3.087741	40.7625335430359	44.1623347232801	5.298196	12.123591	10.1371/journal.pone.0269709
23.976893	3.154337	42.8546776928261	43.3172407110188	4.122887	11.956954	10.1371/journal.pone.0269709
23.977174	2.720551	42.3265639257781	42.8129598825441	5.297998	12.056041	10.1371/journal.pone.0269709
23.977324	3.591984	42.2461323509366	42.7873899032916	4.054181	12.429094	10.1371/journal.pone.0269709
23.977371	3.867894	43.1713866956403	43.5728159852201	3.477091	12.250705	10.1371/journal.pone.0269709
23.977428	3.317559	43.2132751181163	43.5151527497902	3.98038	11.986852	10.1371/journal.pone.0269709
23.978052	3.435737	42.2768839017894	42.5691483786452	4.622628	12.201061	10.1371/journal.pone.0269709
23.978127	2.738391	42.6447907524361	43.994628874998	5.068358	12.362662	10.1371/journal.pone.0269709
23.97834	3.258519	45.5599069578955	45.7271098217496	4.095344	11.332367	10.1371/journal.pone.0269709
23.978496	3.144405	44.3682027091816	44.77374335027	4.422577	12.006578	10.1371/journal.pone.0269709
23.978798	3.333701	41.8615450792405	42.4773013887246	4.552949	12.092213	10.1371/journal.pone.0269709
23.979	2.755926	44.6276447829887	44.9012173218918	4.868707	11.639747	10.1371/journal.pone.0269709
23.979125	2.302359	45.5064135728036	46.0709845348919	5.587427	11.598324	10.1371/journal.pone.0269709
23.979321	3.863821	40.3789519777611	41.8332663587904	4.229272	13.414602	10.1371/journal.pone.0269709
23.979472	3.393339	42.9862763606175	43.9928511291042	4.435238	11.791081	10.1371/journal.pone.0269709
23.979499	3.559638	41.5090144050424	42.5123046354913	4.177888	12.391549	10.1371/journal.pone.0269709
23.979554	3.434973	44.2258761604706	45.8746647071728	4.822145	11.809289	10.1371/journal.pone.0269709
23.979857	3.723933	44.783926511368	44.9460766935882	4.340925	11.952542	10.1371/journal.pone.0269709
23.980163	3.039648	44.9923692941677	47.160082699921	5.140301	11.537763	10.1371/journal.pone.0269709
23.980165	3.337214	43.5426900273951	44.2060186461642	5.098681	12.008157	10.1371/journal.pone.0269709
23.980253	2.979351	44.1029691294897	44.6611351259365	4.328642	11.540275	10.1371/journal.pone.0269709
23.98027	3.217267	42.5218225142908	42.7049451440745	5.302642	11.999652	10.1371/journal.pone.0269709
23.980273	3.793816	41.8276566696708	42.1989411879296	3.552315	12.280493	10.1371/journal.pone.0269709
23.980364	3.251164	43.80647222131	43.9549848859971	4.634451	12.112885	10.1371/journal.pone.0269709
23.980613	3.865753	43.9726981009136	45.3384606766433	3.286997	11.950072	10.1371/journal.pone.0269709
23.980643	3.123543	43.2470915850386	43.6046117270953	4.422482	11.888674	10.1371/journal.pone.0269709
23.980699	3.284961	41.6910379091975	42.2168037388953	4.92631	12.274745	10.1371/journal.pone.0269709
23.981104	3.219678	44.6475699419066	45.0439749312596	4.385517	11.517116	10.1371/journal.pone.0269709
23.981385	3.423609	43.0906201487144	43.677882154615	4.23546	12.279579	10.1371/journal.pone.0269709
23.98144	3.634376	43.7732119615652	44.4107755937326	4.546599	12.087094	10.1371/journal.pone.0269709
23.981648	3.38597	42.3146237082756	42.7877967428788	4.702961	12.325303	10.1371/journal.pone.0269709
23.98182	3.275268	42.5994150437657	42.9249561116171	4.634995	12.050612	10.1371/journal.pone.0269709
23.98198	3.037329	41.4690996843434	42.4943945172032	5.139099	12.083865	10.1371/journal.pone.0269709
23.98211	3.173344	41.2728926978164	42.3982191491714	4.618848	11.876461	10.1371/journal.pone.0269709
23.98228	2.984587	43.5569130112307	46.1776596176982	4.732621	11.52911	10.1371/journal.pone.0269709
23.982863	2.912534	40.8856795212051	42.4014044852771	4.769035	11.265225	10.1371/journal.pone.0269709
23.983217	3.233645	44.6989140746484	45.96398738612	5.155868	12.113743	10.1371/journal.pone.0269709
23.983243	3.177114	39.7897122549484	44.8893149198915	4.382834	11.75206	10.1371/journal.pone.0269709
23.98328	4.044002	42.3157908990582	43.7405350342245	4.162619	12.136926	10.1371/journal.pone.0269709
23.983375	3.667364	41.4558966990297	41.86934011811	4.284441	12.667036	10.1371/journal.pone.0269709
23.983567	3.130204	40.5185023689217	40.8566903465991	4.728022	12.597171	10.1371/journal.pone.0269709
23.983714	3.338112	43.8172212974805	43.9433556474438	4.570808	12.091923	10.1371/journal.pone.0269709
23.983793	3.528421	43.5356578321745	44.7443664853956	4.641034	12.031355	10.1371/journal.pone.0269709
23.983835	3.410591	43.1057714732518	43.916960899461	4.571322	11.907735	10.1371/journal.pone.0269709
23.984055	4.032979	44.1116501808904	44.5595496462038	4.251668	12.903697	10.1371/journal.pone.0269709
23.984094	3.141111	45.7860487806599	45.7860487806599	4.844627	11.440883	10.1371/journal.pone.0269709
23.984392	3.528667	42.7969065508306	43.416110811808	5.225161	12.194017	10.1371/journal.pone.0269709
23.984445	2.94728	44.2483909318462	44.8129507435962	4.789484	11.662031	10.1371/journal.pone.0269709
23.984653	3.583543	43.5930714011885	44.6598526979116	4.430139	11.742846	10.1371/journal.pone.0269709
23.984795	2.977794	44.2920419077521	44.8447474842097	4.771214	11.799147	10.1371/journal.pone.0269709
23.984801	3.573888	43.7161442749338	43.943378533601	4.591914	11.98267	10.1371/journal.pone.0269709
23.98497	3.146948	42.3993803032203	42.5475533517954	4.289519	11.721627	10.1371/journal.pone.0269709
23.985124	2.806309	41.2483170686636	41.657563717558	4.6999	11.811649	10.1371/journal.pone.0269709
23.985163	2.820246	43.6153915938473	45.0627152829498	5.347457	11.722146	10.1371/journal.pone.0269709
23.985254	3.100801	41.4729623319823	42.444656255506	4.820997	12.296291	10.1371/journal.pone.0269709
23.985281	2.996458	41.15618265248	42.3207256443284	4.798304	11.877256	10.1371/journal.pone.0269709
23.985513	3.51482	46.2492730299454	47.6602422072327	4.314351	11.730515	10.1371/journal.pone.0269709
23.985594	2.973378	42.3039681122089	42.6864512571318	4.598817	12.27319	10.1371/journal.pone.0269709
23.985595	2.783269	43.9353069203381	46.289070375571	4.937104	11.234256	10.1371/journal.pone.0269709
23.986182	2.022097	40.1446396498198	41.917118864405	6.119533	12.369184	10.1371/journal.pone.0269709
23.986838	2.816394	40.4270873223888	42.9448594367034	4.741496	12.139564	10.1371/journal.pone.0269709
23.986863	3.192249	40.9071521580008	42.6518021871339	4.727484	12.325668	10.1371/journal.pone.0269709
23.987245	3.179876	43.3828437627618	44.2506593348241	4.53802	12.101498	10.1371/journal.pone.0269709
23.98731	3.640534	42.6530743008972	43.1450449481882	4.617454	12.438567	10.1371/journal.pone.0269709
23.987361	3.032242	41.1539444074228	41.4441066971466	4.675822	12.450305	10.1371/journal.pone.0269709
23.987495	3.149996	42.7234983291631	43.3877125997917	4.124688	11.979114	10.1371/journal.pone.0269709
23.987538	2.875266	42.4202493028625	43.0134660824482	5.315136	12.184896	10.1371/journal.pone.0269709
23.987615	2.893991	45.6568807624902	46.0222335796762	5.137538	11.51238	10.1371/journal.pone.0269709
23.987628	3.338144	43.129072342853	43.6240170701102	5.047703	12.391915	10.1371/journal.pone.0269709
23.987768	3.163646	41.5349138178228	41.8872313818393	4.606453	12.211883	10.1371/journal.pone.0269709
23.987867	3.249683	38.3821322815454	42.6065191382803	3.906878	12.249085	10.1371/journal.pone.0269709
23.987943	3.03148	40.0632988250829	41.6487577008553	4.079246	11.919955	10.1371/journal.pone.0269709
23.987944	2.958641	41.1095510459427	42.6246854140347	4.399031	12.351236	10.1371/journal.pone.0269709
23.988062	2.687787	41.2042179933876	41.9285232351726	4.683083	12.398137	10.1371/journal.pone.0269709
23.988252	3.326748	43.3289636340971	44.5081493432378	5.059244	11.767368	10.1371/journal.pone.0269709
23.98832	3.561151	43.1452435085584	44.8435438650245	3.39624	12.004811	10.1371/journal.pone.0269709
23.988473	3.504271	42.6723539537106	43.0092344330784	4.463854	12.554256	10.1371/journal.pone.0269709
23.988828	2.90222	40.7210141185487	41.9719217170806	4.771756	12.184364	10.1371/journal.pone.0269709
23.988903	3.464934	43.1451662904195	43.8143145454956	4.25981	12.188886	10.1371/journal.pone.0269709
23.989108	2.9918	42.9745192297285	42.9745192297285	4.990894	12.484745	10.1371/journal.pone.0269709
23.989147	2.492258	41.0311997595754	42.5511635190153	5.088365	12.405688	10.1371/journal.pone.0269709
23.990288	2.946614	41.8173381498647	42.4090768241369	5.058964	12.095697	10.1371/journal.pone.0269709
23.990313	3.142782	45.0945422108966	45.9987431098994	5.180738	11.88892	10.1371/journal.pone.0269709
23.990502	3.389788	43.4240430498886	44.4928468026254	5.064313	12.492759	10.1371/journal.pone.0269709
23.99058	2.694249	40.7037270382738	41.0269651095748	4.406907	12.464188	10.1371/journal.pone.0269709
23.990751	3.495978	42.3522980858895	42.7384628944032	4.177938	12.001586	10.1371/journal.pone.0269709
23.991188	3.297231	43.545055197712	44.2945996417847	4.742045	11.933962	10.1371/journal.pone.0269709
23.991481	2.725313	42.1665168870341	42.6675202699166	5.283356	12.160445	10.1371/journal.pone.0269709
23.99168	4.283068	45.0083655548778	45.3346665531173	3.92655	12.147785	10.1371/journal.pone.0269709
23.991756	3.224747	41.4872981258805	42.0195740248564	4.9512	12.233688	10.1371/journal.pone.0269709
23.992049	2.868692	41.9205395241752	42.3732803510391	4.719455	11.929678	10.1371/journal.pone.0269709
23.992603	3.08461	42.4488629553238	43.7096050400089	4.546877	11.555014	10.1371/journal.pone.0269709
23.993043	3.889671	44.1408253196482	44.3208450980554	3.976405	11.770055	10.1371/journal.pone.0269709
23.993076	3.34559	42.1296559823363	42.643934017262	4.548801	11.939308	10.1371/journal.pone.0269709
23.993626	2.825193	43.3907861626204	44.1313306557275	5.277246	11.961067	10.1371/journal.pone.0269709
23.993637	3.382676	43.3482023018859	43.7508377475228	4.211205	11.988376	10.1371/journal.pone.0269709
23.993686	3.716381	43.1875730349846	43.7530043729669	4.734615	12.213161	10.1371/journal.pone.0269709
23.993692	3.353374	42.3239736530442	42.9095169875917	4.224074	12.139036	10.1371/journal.pone.0269709
23.9941	3.275368	43.1760590479621	43.7902619020959	4.580658	12.007153	10.1371/journal.pone.0269709
23.99482	2.902332	40.6437243380041	41.1186064069733	4.371764	11.977971	10.1371/journal.pone.0269709
23.995192	3.519985	43.2771649161321	43.5640701620325	4.594907	12.671712	10.1371/journal.pone.0269709
23.995291	2.99385	42.6318410210017	42.9933183924652	4.572975	11.862513	10.1371/journal.pone.0269709
23.995511	2.905764	41.4098946458663	43.4094209376178	5.138236	11.854227	10.1371/journal.pone.0269709
23.995869	3.225153	42.7197561214563	44.0739936405471	4.953708	11.899463	10.1371/journal.pone.0269709
23.996	3.04927	44.8522507058748	45.7743990770796	4.849124	11.754282	10.1371/journal.pone.0269709
23.99632	2.84646	41.9985589827762	44.0465507439756	4.85185	12.140514	10.1371/journal.pone.0269709
23.996498	3.743853	43.0208954082364	43.58801563331	3.828124	12.354661	10.1371/journal.pone.0269709
23.996667	2.747971	43.2081742952459	43.6525166548902	5.321765	12.351587	10.1371/journal.pone.0269709
23.99686	2.815294	41.5207392094058	43.4467497325611	5.144879	11.765038	10.1371/journal.pone.0269709
23.997244	3.256921	42.3242284199105	42.5469579744471	5.168321	12.553152	10.1371/journal.pone.0269709
23.997551	2.819386	40.8974215114863	41.6102924260391	4.755172	12.122402	10.1371/journal.pone.0269709
23.997701	3.489716	42.7391610638265	44.2725256642912	4.411543	12.191056	10.1371/journal.pone.0269709
23.997735	3.001062	44.6524668734925	45.00393034325	4.474971	11.602018	10.1371/journal.pone.0269709
23.997828	2.341213	43.3383832715638	44.804503018496	5.531724	11.827532	10.1371/journal.pone.0269709
23.997832	3.366914	42.3810276652047	43.2674834285538	4.580609	12.483824	10.1371/journal.pone.0269709
23.997938	2.619959	45.4351964860217	46.6984022089797	4.695204	11.46565	10.1371/journal.pone.0269709
23.998213	2.954181	42.5671833124533	43.0470582788294	4.969231	12.035347	10.1371/journal.pone.0269709
23.998582	3.406586	43.5318056915611	43.6711791826541	4.259867	12.315146	10.1371/journal.pone.0269709
23.998728	3.231414	43.3157396563618	44.6341487606585	4.566523	12.095006	10.1371/journal.pone.0269709
23.998785	3.572639	42.916342886702	43.8024128315762	4.293101	12.156585	10.1371/journal.pone.0269709
23.999019	3.291001	40.8437656378677	41.6353476329472	4.815354	12.571516	10.1371/journal.pone.0269709
23.999025	3.361074	43.6217729904839	44.0001178551305	4.693833	11.713439	10.1371/journal.pone.0269709
23.999093	2.914609	44.2456007090833	45.5953044536953	5.001354	11.724273	10.1371/journal.pone.0269709
23.999134	3.462784	42.7900155109052	42.9875685046707	4.656337	11.854472	10.1371/journal.pone.0269709
23.999262	3.640405	45.198372644311	45.3459838103417	4.462206	12.050616	10.1371/journal.pone.0269709
23.999408	3.105201	44.3334146003136	45.2359082773938	4.983553	12.258081	10.1371/journal.pone.0269709
23.999614	2.971354	44.3659688962352	45.9127203946617	4.830877	11.766229	10.1371/journal.pone.0269709
24.00013	3.753738	43.9847670651448	44.5181356991919	4.226868	11.639951	10.1371/journal.pone.0269709
24.000251	3.177728	41.2062906561104	42.0298774520853	4.710856	11.904738	10.1371/journal.pone.0269709
24.000288	3.623193	44.2287508372339	45.4855552701384	3.682256	11.786206	10.1371/journal.pone.0269709
24.000294	3.187412	42.685733213788	43.1787436226595	4.7411	12.078498	10.1371/journal.pone.0269709
24.0003	3.131045	43.6131540373957	43.9570859017839	4.184302	12.1462	10.1371/journal.pone.0269709
24.000464	3.577937	42.6122320968968	44.6383933035268	4.280969	12.485424	10.1371/journal.pone.0269709
24.000518	3.607705	44.0452228942762	45.2333194930544	3.308643	12.127354	10.1371/journal.pone.0269709
24.000938	3.792906	43.5081406631724	43.7897448699179	4.286246	12.415871	10.1371/journal.pone.0269709
24.000959	2.757766	43.6155945070456	44.549303605286	4.823296	11.588145	10.1371/journal.pone.0269709
24.000978	3.020956	42.4787342016868	43.2435673752077	4.942117	12.316371	10.1371/journal.pone.0269709
24.001161	3.691521	42.9931212279906	43.7825758580153	4.108513	12.263867	10.1371/journal.pone.0269709
24.001653	3.067003	42.1229833855721	42.5455151921526	4.742792	12.064235	10.1371/journal.pone.0269709
24.001814	3.274389	44.4017836492504	45.2670028898455	4.218988	12.195756	10.1371/journal.pone.0269709
24.002002	3.62254	44.3291754536943	45.0308311090327	4.137158	11.81721	10.1371/journal.pone.0269709
24.002136	3.361252	42.98019447169	43.4096889396743	4.614087	12.304121	10.1371/journal.pone.0269709
24.002238	3.144855	43.0777831598416	43.8779016456358	4.973544	11.534555	10.1371/journal.pone.0269709
24.002473	2.953991	41.8673300601972	42.6310009607449	4.769511	11.923524	10.1371/journal.pone.0269709
24.002503	2.826181	41.4929240118875	42.3568054459682	5.124768	12.234197	10.1371/journal.pone.0269709
24.002504	3.136352	41.7157625140798	42.0485977135281	4.530558	12.04495	10.1371/journal.pone.0269709
24.002691	3.478404	43.4447978812841	44.2236160923646	4.847433	12.204959	10.1371/journal.pone.0269709
24.003415	3.143482	44.0204338288752	44.9729862262734	4.548482	12.315262	10.1371/journal.pone.0269709
24.003624	2.888917	42.6060350596541	43.424031875684	4.749926	11.601634	10.1371/journal.pone.0269709
24.004094	3.292818	44.4319289025946	45.0273766450002	4.654917	11.998642	10.1371/journal.pone.0269709
24.004286	3.469379	42.0688133603072	42.5787937926048	4.22831	12.343747	10.1371/journal.pone.0269709
24.004714	3.99453	45.1975010268203	46.6660527488172	3.19294	12.206172	10.1371/journal.pone.0269709
24.004815	3.537998	42.4590361509443	42.7434101059859	4.707824	12.48977	10.1371/journal.pone.0269709
24.004827	3.045773	42.8368150885097	43.6034737563288	4.88758	12.173778	10.1371/journal.pone.0269709
24.004902	3.626171	42.6859815568735	42.9560098639726	4.038374	12.760507	10.1371/journal.pone.0269709
24.004906	2.838945	42.6295470885346	43.4604343931584	4.378553	11.332503	10.1371/journal.pone.0269709
24.005011	3.130708	42.5081549533714	43.8818152847319	4.724973	12.111367	10.1371/journal.pone.0269709
24.005517	3.054883	41.9011475575914	42.5246835313052	5.023759	12.431293	10.1371/journal.pone.0269709
24.006141	3.214693	41.3502352675238	41.6823515811876	4.849135	12.690163	10.1371/journal.pone.0269709
24.006198	3.279257	41.7877324342017	42.1374459813549	4.195018	11.873673	10.1371/journal.pone.0269709
24.006234	3.123404	44.3349113058753	44.9366812203817	4.237433	11.688939	10.1371/journal.pone.0269709
24.006246	3.02436	44.7185177990963	45.9359292464194	5.197742	11.427807	10.1371/journal.pone.0269709
24.006334	3.301834	42.7635463511228	43.3531413300847	4.967613	12.353116	10.1371/journal.pone.0269709
24.006481	3.525371	44.1604278340756	45.8380478614412	3.833002	11.874132	10.1371/journal.pone.0269709
24.006758	3.333544	41.5843296938728	43.0894923432206	4.778319	12.518866	10.1371/journal.pone.0269709
24.00708	3.259892	43.1327267487445	43.9251972761953	4.403473	12.106592	10.1371/journal.pone.0269709
24.007155	3.193497	42.5953612326429	42.9882036547998	4.554715	12.695446	10.1371/journal.pone.0269709
24.007298	3.695891	43.372005741297	43.9685620221839	4.159547	12.099216	10.1371/journal.pone.0269709
24.007441	4.168629	43.6588750343288	43.8807769042795	3.386168	12.439503	10.1371/journal.pone.0269709
24.00748	2.990218	41.9551315041642	42.3304499294116	4.813448	12.494961	10.1371/journal.pone.0269709
24.007483	2.798014	44.4104658690766	45.34680632856	5.056402	11.397668	10.1371/journal.pone.0269709
24.007875	2.805526	39.1656998057613	41.4745524434963	4.343253	11.649719	10.1371/journal.pone.0269709
24.008095	2.97575	42.8291828788343	43.7248096513287	4.751349	11.521482	10.1371/journal.pone.0269709
24.008351	3.510944	42.1176058331199	43.1166641116051	5.219511	12.966788	10.1371/journal.pone.0269709
24.008533	3.818173	44.5578730196996	45.2730083129292	4.441458	12.404928	10.1371/journal.pone.0269709
24.008733	3.517041	41.041618024749	41.4318758070009	3.560157	12.243055	10.1371/journal.pone.0269709
24.008759	3.353114	42.6311732780985	44.5012595504648	4.354243	11.675915	10.1371/journal.pone.0269709
24.008872	2.911083	41.5943233546395	42.199943708401	4.535368	11.411139	10.1371/journal.pone.0269709
24.009025	4.191371	43.9764510339483	44.4363398412273	3.332285	12.719085	10.1371/journal.pone.0269709
24.009165	3.304559	45.1835052760946	45.9935276545113	4.743256	11.311375	10.1371/journal.pone.0269709
24.00934	3.791932	41.6566742076561	45.0866926927095	4.365767	12.187685	10.1371/journal.pone.0269709
24.009524	3.58678	42.8868341612504	43.6129116961947	4.630948	12.404666	10.1371/journal.pone.0269709
24.009657	3.223132	43.5764109460846	44.8038784892265	4.126253	11.363772	10.1371/journal.pone.0269709
24.009668	3.861026	43.4424603647082	43.7804744532175	3.791937	12.255596	10.1371/journal.pone.0269709
24.009929	2.457188	39.8153699361043	39.9317173549041	4.822097	11.790657	10.1371/journal.pone.0269709
24.010192	3.081977	43.5402015388849	43.8075923814508	4.891569	12.111226	10.1371/journal.pone.0269709
24.010467	3.594425	42.7670035904008	43.472397346213	4.018697	12.023346	10.1371/journal.pone.0269709
24.010722	2.897616	40.5324778638628	40.7159492516409	4.240622	12.393904	10.1371/journal.pone.0269709
24.010952	2.951333	42.3894433079189	43.448880750395	4.788421	11.956223	10.1371/journal.pone.0269709
24.010969	3.177259	41.7926431079164	42.6128992465661	4.307637	12.595922	10.1371/journal.pone.0269709
24.010989	2.883392	42.1172116384269	43.0618328366443	5.058815	11.488557	10.1371/journal.pone.0269709
24.011048	4.063233	43.9569313242954	44.7703816665088	3.120126	12.173116	10.1371/journal.pone.0269709
24.011071	3.521776	43.2523568049029	43.5281787887378	4.735262	12.276619	10.1371/journal.pone.0269709
24.011133	3.351778	42.0932322064736	42.209221920831	4.406894	12.450642	10.1371/journal.pone.0269709
24.01114	3.533798	43.2174197318061	43.9508578621443	3.393505	11.830765	10.1371/journal.pone.0269709
24.011149	3.441586	43.0707134335067	43.6151266822354	4.702094	12.454817	10.1371/journal.pone.0269709
24.011456	2.488232	44.4497242668364	45.7666772754955	4.925754	11.819741	10.1371/journal.pone.0269709
24.011517	3.389764	42.9179910310936	43.4007517395986	4.735294	12.359214	10.1371/journal.pone.0269709
24.011621	3.330633	39.8350651259054	40.294961506074	4.458992	12.535648	10.1371/journal.pone.0269709
24.012287	3.474025	44.4359303007621	44.9236417885972	4.218686	11.433839	10.1371/journal.pone.0269709
24.012462	3.817898	42.1126763023797	42.7029134900971	3.812282	12.514047	10.1371/journal.pone.0269709
24.012597	2.90894	42.3865738423724	43.4329507201376	5.602875	12.548978	10.1371/journal.pone.0269709
24.013169	3.75723	44.0570153911062	44.8632269753611	3.639492	12.120414	10.1371/journal.pone.0269709
24.013172	3.287946	40.799851162143	41.9899425689559	4.959291	12.673081	10.1371/journal.pone.0269709
24.013434	3.410935	42.1451914958871	42.6659128811362	3.935774	12.573543	10.1371/journal.pone.0269709
24.013708	3.288146	42.1205336166163	42.3486206207291	5.169032	12.689346	10.1371/journal.pone.0269709
24.01438	2.817007	44.5793669254383	45.7890428923263	5.134268	11.863859	10.1371/journal.pone.0269709
24.014611	3.929918	54.7348748079617	57.8027356193645	3.935566	12.205975	10.1371/journal.pone.0269709
24.014748	3.404095	43.2756943825584	43.6124326575582	4.502356	12.204802	10.1371/journal.pone.0269709
24.014942	3.293865	41.9855390607331	42.2869642257295	4.657082	12.17651	10.1371/journal.pone.0269709
24.014966	2.927476	42.3378894756537	42.7243907153759	5.294153	11.615302	10.1371/journal.pone.0269709
24.015119	2.598739	42.4305048048304	42.8184349919102	5.0965	12.807837	10.1371/journal.pone.0269709
24.01518	3.245097	41.8180583633886	42.6430396009167	4.443882	11.871077	10.1371/journal.pone.0269709
24.015192	3.836126	43.6592703766223	44.3983782949681	3.955575	11.787057	10.1371/journal.pone.0269709
24.015349	2.969311	41.6340327809721	42.1839776378672	4.442035	11.975568	10.1371/journal.pone.0269709
24.015352	2.848494	41.0442883072423	41.2921620502641	4.76216	12.250736	10.1371/journal.pone.0269709
24.015605	4.125538	43.9068882557335	45.1805474918504	4.098166	11.756756	10.1371/journal.pone.0269709
24.01564	3.864768	43.0817313418128	44.2006344722778	4.466708	11.944536	10.1371/journal.pone.0269709
24.016468	2.870087	40.126736283879	41.5715243311049	5.254797	12.102519	10.1371/journal.pone.0269709
24.01696	3.248945	43.7045165477602	46.0171822022719	4.362176	11.439186	10.1371/journal.pone.0269709
24.017079	2.464402	43.3286410019893	43.7451272788781	4.98471	11.814013	10.1371/journal.pone.0269709
24.017219	3.645985	43.794148556759	43.9434357490982	4.251973	12.452352	10.1371/journal.pone.0269709
24.017339	3.872733	42.8906547553917	43.8201398141611	3.377496	12.346086	10.1371/journal.pone.0269709
24.017395	3.324462	43.1580324387281	43.6015303297413	5.169485	11.854102	10.1371/journal.pone.0269709
24.017801	3.279418	41.628173454423	41.875132449493	4.330321	11.941642	10.1371/journal.pone.0269709
24.017855	3.725593	43.6421642530718	44.3436198268405	3.922557	12.023761	10.1371/journal.pone.0269709
24.017975	3.106979	40.7322585971014	41.105019854638	4.440833	12.560292	10.1371/journal.pone.0269709
24.018065	3.610893	44.6563190146871	47.5042933324663	4.879136	12.228244	10.1371/journal.pone.0269709
24.018403	3.714845	43.4873476944232	43.7720708508357	3.847979	11.617882	10.1371/journal.pone.0269709
24.018682	3.634828	44.9236896258888	45.8640979510367	4.507617	12.108506	10.1371/journal.pone.0269709
24.018734	4.2239	44.279356426122	45.2918850630181	3.959556	12.135191	10.1371/journal.pone.0269709
24.018858	2.5833	40.930751959158	41.3240039445751	5.041466	12.347859	10.1371/journal.pone.0269709
24.01891	3.11423	43.615526869103	44.1389837858876	4.54271	11.940165	10.1371/journal.pone.0269709
24.018942	3.165156	43.2751727833399	43.2751727833399	4.328327	11.97206	10.1371/journal.pone.0269709
24.018944	2.809561	41.4439998236635	42.4571239657445	5.157578	12.698689	10.1371/journal.pone.0269709
24.019163	3.284318	45.2668511050544	47.1184716135989	5.068678	11.719562	10.1371/journal.pone.0269709
24.019372	2.980281	40.2584845203443	41.3659667299964	4.180079	12.177725	10.1371/journal.pone.0269709
24.019672	3.202392	42.287441081065	43.1220463793899	4.465914	12.51694	10.1371/journal.pone.0269709
24.020414	3.265555	43.318513909286	44.024189172267	5.007737	12.23438	10.1371/journal.pone.0269709
24.02054	3.595544	42.9994752152936	43.4029675541277	4.702933	12.529916	10.1371/journal.pone.0269709
24.020878	3.179804	41.3646333487925	41.6789799751951	4.469329	12.1036	10.1371/journal.pone.0269709
24.020971	2.923119	40.1261447097394	41.2437249963736	4.65858	12.28399	10.1371/journal.pone.0269709
24.021026	3.083238	43.0084232793445	45.3072678495869	4.77663	12.091813	10.1371/journal.pone.0269709
24.021356	3.154362	43.4027163799022	44.5807919530019	5.086644	11.511234	10.1371/journal.pone.0269709
24.021692	3.283478	43.7296025698235	44.484378601999	4.798853	12.007309	10.1371/journal.pone.0269709
24.02216	3.298004	44.1450285176884	44.8175328844498	4.414633	12.042643	10.1371/journal.pone.0269709
24.022174	3.49422	43.6213670509914	43.9539716613442	4.297468	12.04305	10.1371/journal.pone.0269709
24.022372	3.000168	43.3352447921308	43.6335936524304	4.415422	12.134991	10.1371/journal.pone.0269709
24.022725	3.005817	43.1231979294732	43.5815202990454	4.351034	11.635745	10.1371/journal.pone.0269709
24.023239	3.209837	43.1501750107172	43.5495840079218	4.66142	11.990952	10.1371/journal.pone.0269709
24.023464	3.418072	40.6128240497231	40.9914962381952	3.650246	12.698784	10.1371/journal.pone.0269709
24.023474	3.074221	43.309708689275	44.7089092337608	5.329708	12.401743	10.1371/journal.pone.0269709
24.023628	3.657668	44.27825848296	44.9092115379549	4.536369	11.745707	10.1371/journal.pone.0269709
24.023871	3.275888	42.3911949908303	43.2685817405047	4.746579	11.958216	10.1371/journal.pone.0269709
24.023943	3.394205	40.7946877701515	41.5065691678382	3.825923	12.359531	10.1371/journal.pone.0269709
24.024112	3.185575	41.2066679836521	41.2066679836521	4.433872	12.585255	10.1371/journal.pone.0269709
24.024152	3.177525	42.2326044215222	43.3782659335761	4.669123	11.290382	10.1371/journal.pone.0269709
24.024211	3.508398	43.9540575260286	44.8572403373849	4.25767	12.068277	10.1371/journal.pone.0269709
24.024229	2.529448	40.6046153551857	43.164181326395	5.008	12.363226	10.1371/journal.pone.0269709
24.024272	3.503248	41.9386674016392	43.7969446472802	4.201921	12.229415	10.1371/journal.pone.0269709
24.024462	3.086639	43.3292083926944	43.7923642465903	4.515804	12.10053	10.1371/journal.pone.0269709
24.02453	3.324356	42.2446834596481	42.8317646966255	4.34703	12.233771	10.1371/journal.pone.0269709
24.024662	3.170409	41.9028799259629	42.4253151038144	4.431408	12.444001	10.1371/journal.pone.0269709
24.024753	3.402521	43.6293462746808	44.0549220639059	4.211471	11.871927	10.1371/journal.pone.0269709
24.02485	3.481792	43.0018694027493	43.6505519175785	4.837725	12.04112	10.1371/journal.pone.0269709
24.02491	2.550725	41.6502482416499	42.7897388304518	5.207377	12.402454	10.1371/journal.pone.0269709
24.025163	2.703263	43.6386769270355	45.1994924800098	5.078903	12.321768	10.1371/journal.pone.0269709
24.025293	2.89992	44.771070592371	46.3495124031295	4.543226	11.393735	10.1371/journal.pone.0269709
24.025371	3.333484	43.4090691899405	43.6377967192393	4.587613	11.852064	10.1371/journal.pone.0269709
24.025614	2.828162	41.6736225602101	43.0705265515439	5.093621	11.830865	10.1371/journal.pone.0269709
24.025883	3.492611	44.2203480947188	45.4699838153803	3.487451	11.45736	10.1371/journal.pone.0269709
24.025933	3.262977	40.7872679914452	41.3910685800337	4.354504	12.423135	10.1371/journal.pone.0269709
24.026348	2.887798	41.4976839988865	42.0089671407726	4.566518	12.039714	10.1371/journal.pone.0269709
24.026371	2.884169	41.8864048147895	43.4301003151674	4.97058	12.2022	10.1371/journal.pone.0269709
24.026823	3.650666	45.2900981755136	45.8590625320589	4.543278	12.05158	10.1371/journal.pone.0269709
24.027014	3.634463	44.0193601711003	44.5072571885155	4.316835	12.575675	10.1371/journal.pone.0269709
24.0271	3.454629	42.6064492151324	43.3971522210084	4.882683	12.051977	10.1371/journal.pone.0269709
24.027253	3.064891	42.1515973769342	42.6279910166719	5.10708	12.133572	10.1371/journal.pone.0269709
24.027306	3.909102	42.6594198318903	43.2139612208796	3.256561	12.21743	10.1371/journal.pone.0269709
24.027317	2.976278	42.1738514873124	42.6186515887981	4.441459	12.316069	10.1371/journal.pone.0269709
24.02742	3.233696	42.2044873061407	42.4966204169126	4.619156	12.21168	10.1371/journal.pone.0269709
24.027477	3.591052	43.437959396641	43.9350552663942	4.80957	12.077492	10.1371/journal.pone.0269709
24.027493	3.111286	40.333996563663	40.6881223474358	4.847056	12.287548	10.1371/journal.pone.0269709
24.02773	3.271056	40.6982247735822	43.6897219378974	4.443582	12.6157	10.1371/journal.pone.0269709
24.027925	3.21573	42.0537428142614	42.9971525056129	4.622578	11.389141	10.1371/journal.pone.0269709
24.028081	2.463574	43.1562333648704	44.5660396742071	5.277894	11.780736	10.1371/journal.pone.0269709
24.028676	2.238345	40.7978685017608	41.1503566973882	5.595955	12.206675	10.1371/journal.pone.0269709
24.028802	3.478199	42.1247131151019	43.3547619329004	4.63067	12.416756	10.1371/journal.pone.0269709
24.028951	3.194015	42.5770856558871	43.055235210431	5.077415	12.321322	10.1371/journal.pone.0269709
24.029137	3.008501	46.3089947435518	47.3058975947159	4.695766	11.67211	10.1371/journal.pone.0269709
24.029246	3.436266	44.4311743337101	45.729495199216	3.631159	11.662564	10.1371/journal.pone.0269709
24.029253	2.986953	43.4651919152425	44.0197448446031	4.759942	11.893919	10.1371/journal.pone.0269709
24.02936	2.678575	41.8733452274312	42.1855963749636	4.938586	11.84906	10.1371/journal.pone.0269709
24.029403	2.768588	44.4866888577255	44.7720743240312	5.067253	11.212101	10.1371/journal.pone.0269709
24.029477	3.271614	43.734141514352	44.426618218178	4.516905	11.962629	10.1371/journal.pone.0269709
24.029608	3.071799	41.7628811265064	42.996637599241	4.643354	11.946763	10.1371/journal.pone.0269709
24.029756	3.291838	42.4082881501819	43.6102968368773	5.361872	12.929504	10.1371/journal.pone.0269709
24.03003	3.335013	42.2333654348623	42.9625005473741	4.850609	12.687695	10.1371/journal.pone.0269709
24.030063	3.136469	41.9320916298824	42.4818300492676	4.375292	12.487615	10.1371/journal.pone.0269709
24.030419	2.913478	42.8714442265375	43.2318020052639	4.382606	12.271232	10.1371/journal.pone.0269709
24.030646	3.930378	43.4349070969163	44.4076843846529	4.33313	12.27568	10.1371/journal.pone.0269709
24.030762	2.716076	45.9174115151072	47.591328817586	4.669015	11.292895	10.1371/journal.pone.0269709
24.031	2.789566	41.2515941449382	42.8251504304784	5.052704	11.713947	10.1371/journal.pone.0269709
24.031039	2.903928	40.8719148062175	41.3261645805015	4.738107	12.114478	10.1371/journal.pone.0269709
24.031046	2.839033	42.8821261199541	43.6249925837513	5.285453	12.330063	10.1371/journal.pone.0269709
24.031101	3.606328	43.1310565588088	44.0018789780143	4.665231	12.301389	10.1371/journal.pone.0269709
24.031373	3.688147	43.002828248233	44.6627308765435	4.140103	12.097038	10.1371/journal.pone.0269709
24.031379	2.675713	41.2756234484187	42.9981604431448	4.831284	12.357115	10.1371/journal.pone.0269709
24.032025	3.273814	42.0192078202788	42.9457610943216	4.794432	12.113416	10.1371/journal.pone.0269709
24.033125	3.256368	42.4713038702872	42.6428887392071	4.492991	12.151688	10.1371/journal.pone.0269709
24.03316	3.258088	41.4580864273964	43.0585090503245	4.529902	12.723088	10.1371/journal.pone.0269709
24.033389	3.703809	45.308161953253	46.0082806725961	4.107952	11.572627	10.1371/journal.pone.0269709
24.033563	3.564438	44.0706441326173	44.5718605364313	3.527782	12.028987	10.1371/journal.pone.0269709
24.033577	3.240548	45.1381226553253	45.6069309562415	4.446881	12.108865	10.1371/journal.pone.0269709
24.03374	3.25367	42.7983610066479	43.3045684074248	4.945495	11.922697	10.1371/journal.pone.0269709
24.033821	3.04129	40.3206055617347	40.9958679809152	4.734419	12.654102	10.1371/journal.pone.0269709
24.034096	2.985452	41.7476106450841	42.4534122543315	4.399829	11.714526	10.1371/journal.pone.0269709
24.034177	3.383047	42.5832635283243	43.001211933416	4.467014	12.13159	10.1371/journal.pone.0269709
24.034251	3.408009	42.2335081279169	42.5421633805629	4.633545	12.573698	10.1371/journal.pone.0269709
24.034275	2.374926	40.2317683632394	41.758070443081	4.830827	11.612196	10.1371/journal.pone.0269709
24.03436	3.241463	42.5690409932928	43.2587543862775	4.614572	12.178949	10.1371/journal.pone.0269709
24.034361	3.161381	41.4586669988274	41.9409553366728	4.680129	12.460846	10.1371/journal.pone.0269709
24.034534	3.439806	43.6196757177602	44.0211113511077	4.491464	11.737229	10.1371/journal.pone.0269709
24.034667	2.858494	46.472547736601	47.8151115020065	5.141394	11.211567	10.1371/journal.pone.0269709
24.034749	3.37144	43.0771893454986	43.3915894885642	4.52299	11.887994	10.1371/journal.pone.0269709
24.034822	3.395755	41.9784473322852	42.755447329026	4.265684	12.142483	10.1371/journal.pone.0269709
24.035036	3.896112	42.2135087981082	43.2858125651211	3.587922	12.864625	10.1371/journal.pone.0269709
24.035166	3.458142	41.9747979581966	42.1244291983827	3.285655	12.455003	10.1371/journal.pone.0269709
24.035565	2.727368	44.3431945152658	45.1014662720545	4.994628	11.561368	10.1371/journal.pone.0269709
24.035824	3.234385	42.0318141603501	42.7331272520358	3.99014	12.325634	10.1371/journal.pone.0269709
24.035936	3.27496	41.0767087758715	41.6514818733368	4.782791	12.536443	10.1371/journal.pone.0269709
24.036038	3.549594	42.5360295924733	43.0661902461396	4.48781	12.44294	10.1371/journal.pone.0269709
24.036177	2.461611	42.5918510620389	43.8007074300925	4.987806	11.716247	10.1371/journal.pone.0269709
24.036244	3.768735	44.991907455579	44.991907455579	4.588704	11.975891	10.1371/journal.pone.0269709
24.036367	3.97708	44.7907733395762	46.9109194303916	3.21884	12.061043	10.1371/journal.pone.0269709
24.036464	3.745863	43.1177327456887	43.9326704164557	3.322983	12.351612	10.1371/journal.pone.0269709
24.036693	2.882004	40.5857674672425	42.3992631196511	4.741312	12.575781	10.1371/journal.pone.0269709
24.036954	3.25144	43.0654373898083	43.9367654261007	4.348717	12.143528	10.1371/journal.pone.0269709
24.037567	3.428748	42.7759906919444	43.5454821917041	4.325703	12.591497	10.1371/journal.pone.0269709
24.038019	2.660292	41.7664834056502	42.8728383991244	5.236129	11.962847	10.1371/journal.pone.0269709
24.038069	2.960549	43.3411103337535	43.9315324138561	4.585166	11.839211	10.1371/journal.pone.0269709
24.038745	3.251387	41.7031646585512	42.1802555411108	4.321843	12.437657	10.1371/journal.pone.0269709
24.03899	3.203336	43.2442599811596	43.5646043720792	4.684154	12.510132	10.1371/journal.pone.0269709
24.039288	3.372561	44.6027441722715	47.1265115741316	4.050393	12.136248	10.1371/journal.pone.0269709
24.039761	3.064603	42.9128232670658	43.8977908550561	4.933099	11.932556	10.1371/journal.pone.0269709
24.040237	2.976527	40.9152604344219	41.5478654184006	4.403534	11.888258	10.1371/journal.pone.0269709
24.040262	3.647552	43.7800996292377	44.1820720279047	4.517902	12.365433	10.1371/journal.pone.0269709
24.040272	3.378285	42.6244539333846	43.581542809859	4.464778	12.274269	10.1371/journal.pone.0269709
24.040424	3.519638	41.8724724534961	42.2636802837114	4.045609	11.921269	10.1371/journal.pone.0269709
24.040436	3.377786	45.2474492504609	45.5570165297054	4.732584	12.097207	10.1371/journal.pone.0269709
24.040478	3.238325	44.019790776217	44.6178038918623	4.077716	11.885773	10.1371/journal.pone.0269709
24.04051	3.483975	44.8258664507941	46.2458382171222	4.400887	12.279643	10.1371/journal.pone.0269709
24.040671	3.550813	42.9917685093894	43.7699023367033	4.298827	12.72567	10.1371/journal.pone.0269709
24.040695	3.988311	42.721075553393	43.2127550224745	3.488123	12.259436	10.1371/journal.pone.0269709
24.041134	3.528224	42.462316109863	42.9711924945178	4.443421	12.108816	10.1371/journal.pone.0269709
24.041154	3.511924	42.0085174602957	43.3689348384003	4.397576	12.041574	10.1371/journal.pone.0269709
24.04121	4.111126	41.7414560186665	42.1250548717844	3.835654	13.315731	10.1371/journal.pone.0269709
24.041257	2.836691	43.0550594478747	43.4325985910336	5.028705	12.038883	10.1371/journal.pone.0269709
24.041363	3.018312	40.8898553298745	41.7768285532183	4.733962	12.487359	10.1371/journal.pone.0269709
24.041599	3.524198	43.9998769307146	45.3510473404466	4.873612	12.149313	10.1371/journal.pone.0269709
24.041864	3.145049	42.0108914636483	42.3648764420533	4.200109	12.034225	10.1371/journal.pone.0269709
24.041964	2.784237	42.5464430669342	43.3185639491744	4.943712	11.348167	10.1371/journal.pone.0269709
24.042636	3.75599	44.4523822130411	45.7586540800314	3.747163	12.17389	10.1371/journal.pone.0269709
24.042768	3.276885	40.3147970475473	40.6609849717	4.391125	12.20887	10.1371/journal.pone.0269709
24.042784	3.256348	41.5544491332912	41.8663796349028	5.204801	12.436219	10.1371/journal.pone.0269709
24.042796	3.114031	41.3935713024196	41.7015621219831	4.755172	12.391844	10.1371/journal.pone.0269709
24.043171	4.000055	43.8144283054449	44.3333796589785	3.576187	12.328965	10.1371/journal.pone.0269709
24.043235	2.740209	41.6681482008249	43.7269567035757	5.139936	11.845256	10.1371/journal.pone.0269709
24.043793	2.942634	41.1353653350631	41.603137135404	4.527142	11.701675	10.1371/journal.pone.0269709
24.043797	3.593594	42.1341897164612	42.1341897164612	3.924039	12.385111	10.1371/journal.pone.0269709
24.043966	3.984151	42.846212312313	43.8421635347774	3.562657	12.212518	10.1371/journal.pone.0269709
24.044084	3.380053	41.7653308154511	42.3736899938329	4.621045	12.648623	10.1371/journal.pone.0269709
24.04438	2.899736	43.4143962652557	44.3253562576634	5.172453	12.141659	10.1371/journal.pone.0269709
24.044485	3.391626	42.11851513702	43.469687331233	4.555754	12.692248	10.1371/journal.pone.0269709
24.044637	3.201654	45.2814999916145	45.4958992355476	4.983165	12.177847	10.1371/journal.pone.0269709
24.044656	3.426382	43.2621313425489	44.628777826043	4.364599	12.284748	10.1371/journal.pone.0269709
24.044736	2.980585	43.9758722956304	45.116032419913	5.08049	12.054923	10.1371/journal.pone.0269709
24.045325	3.504312	42.1854118221148	42.1854118221148	3.35228	11.523099	10.1371/journal.pone.0269709
24.045741	3.259826	43.7203462703241	46.4685550385957	4.594067	11.743981	10.1371/journal.pone.0269709
24.04584	2.773664	41.5255004714836	41.9232056309014	5.094088	12.0475	10.1371/journal.pone.0269709
24.045947	2.989399	40.8102114767021	41.8802663659395	5.131714	11.941246	10.1371/journal.pone.0269709
24.046075	3.448706	43.1892476049163	45.2204224270786	4.435515	12.1483	10.1371/journal.pone.0269709
24.046089	3.546106	43.4931199683293	43.8187686887048	4.163741	12.016434	10.1371/journal.pone.0269709
24.04624	3.852525	43.0771343635172	43.298668312572	3.953902	12.245504	10.1371/journal.pone.0269709
24.04636	3.335927	43.7797588857344	44.7796126583407	4.912096	11.819017	10.1371/journal.pone.0269709
24.046411	3.062958	44.3512010633775	45.6579616662518	4.628896	11.75983	10.1371/journal.pone.0269709
24.046482	3.391818	46.2352961483738	46.8804759000322	4.572761	11.412204	10.1371/journal.pone.0269709
24.046842	3.020268	41.8950047872025	43.3310998023717	4.884075	12.234955	10.1371/journal.pone.0269709
24.047571	3.058337	41.6279732086065	41.7499397563832	4.664934	12.436167	10.1371/journal.pone.0269709
24.048005	2.957163	42.3570552923352	43.2053754399907	4.409486	11.723439	10.1371/journal.pone.0269709
24.048273	3.090357	42.7495009708253	43.7608332373837	5.085237	11.909648	10.1371/journal.pone.0269709
24.048407	3.861145	44.3368565917477	44.7993823923959	3.28946	11.907995	10.1371/journal.pone.0269709
24.048557	2.972991	43.3771731963771	43.9295596344748	4.675223	11.864765	10.1371/journal.pone.0269709
24.048781	3.272629	42.1919407017589	43.3578029785462	4.751814	12.066944	10.1371/journal.pone.0269709
24.048887	4.200198	45.2310765237445	46.1519779848912	4.515276	12.600036	10.1371/journal.pone.0269709
24.049022	2.954301	42.8837225968248	43.2740186510379	4.649242	11.635499	10.1371/journal.pone.0269709
24.04924	3.41618	43.6997008350851	44.1482911668099	5.206289	12.120623	10.1371/journal.pone.0269709
24.049504	3.015401	41.0167287487771	42.3274079560728	4.742186	11.839442	10.1371/journal.pone.0269709
24.049686	4.249187	55.9070475347394	59.7832074904196	3.411203	12.403769	10.1371/journal.pone.0269709
24.049831	3.502838	43.2636065003857	43.9585172264637	4.633965	12.351859	10.1371/journal.pone.0269709
24.050049	3.137323	41.6865321004825	41.8335774761573	4.923553	12.302873	10.1371/journal.pone.0269709
24.050235	3.209028	43.7894948807161	44.2235001976627	4.782593	12.231347	10.1371/journal.pone.0269709
24.050339	3.055282	43.4711934755342	44.4490217790988	5.271817	11.436525	10.1371/journal.pone.0269709
24.050644	3.314551	43.4508105925738	43.4508105925738	4.353657	12.188872	10.1371/journal.pone.0269709
24.050825	3.349262	42.122200059358	43.0400535201472	4.518818	12.32561	10.1371/journal.pone.0269709
24.050846	3.246914	41.2773196233111	41.9618658023475	5.102014	12.52184	10.1371/journal.pone.0269709
24.051452	3.756602	44.6883849127775	45.0962775461425	4.264511	11.67462	10.1371/journal.pone.0269709
24.051894	3.114929	42.7872325940587	43.1672343424447	5.473142	12.783827	10.1371/journal.pone.0269709
24.052096	3.127537	42.3125335366007	44.9199167723782	3.53196	11.395018	10.1371/journal.pone.0269709
24.052433	3.232406	43.4618279594124	43.9774251823467	5.01168	12.618513	10.1371/journal.pone.0269709
24.052561	2.844653	41.3003124995794	42.0051713033116	5.355718	12.262529	10.1371/journal.pone.0269709
24.052593	3.109056	38.9064329683084	39.609073118349	4.798765	12.081107	10.1371/journal.pone.0269709
24.052691	3.173784	46.4662454736714	47.7613511749929	4.932216	11.732796	10.1371/journal.pone.0269709
24.052983	2.77531	43.5764615835725	45.9763601135528	4.915643	11.155329	10.1371/journal.pone.0269709
24.053178	3.623901	43.2328874303999	43.790852810964	4.57879	12.462224	10.1371/journal.pone.0269709
24.053853	3.416044	43.3045906330438	44.3042868302849	3.664636	12.605358	10.1371/journal.pone.0269709
24.054245	3.825486	44.8224433610325	45.5216170357402	4.213269	12.502822	10.1371/journal.pone.0269709
24.054313	3.593166	43.350613208874	44.2791066247447	3.347533	11.622378	10.1371/journal.pone.0269709
24.054362	3.06923	43.7013248169918	44.8429599542403	5.30212	11.909007	10.1371/journal.pone.0269709
24.054733	3.000189	43.672303736667	44.092897398506	4.752072	11.675368	10.1371/journal.pone.0269709
24.054769	3.014717	44.6946461773166	45.4125457304336	5.411313	11.711924	10.1371/journal.pone.0269709
24.054896	3.231944	41.6700105564027	42.1316439730028	4.28866	11.965055	10.1371/journal.pone.0269709
24.055066	4.091596	43.3325017772745	44.1170069297034	3.029684	12.765513	10.1371/journal.pone.0269709
24.055181	3.431309	43.6332439034985	44.1832519685112	3.952948	11.876795	10.1371/journal.pone.0269709
24.056004	2.959222	41.0804386636186	41.6163006672295	4.670059	11.816021	10.1371/journal.pone.0269709
24.05604	3.221469	42.7668464310338	43.234576593223	4.558534	12.6168	10.1371/journal.pone.0269709
24.056159	3.427633	44.9363641168953	45.4084703817029	4.38045	11.75331	10.1371/journal.pone.0269709
24.056402	3.981948	42.6969493251099	43.46981610529	3.376806	12.176103	10.1371/journal.pone.0269709
24.056709	3.316097	42.621972403441	43.675824699863	4.498777	11.863947	10.1371/journal.pone.0269709
24.056829	3.881714	42.3735889124075	43.1453207269737	3.24244	12.11874	10.1371/journal.pone.0269709
24.057141	3.706578	44.2826563925656	44.7154250727802	4.593508	12.715099	10.1371/journal.pone.0269709
24.057194	3.89127	42.3882188131349	42.8627653633804	3.692766	12.667704	10.1371/journal.pone.0269709
24.057202	3.347117	42.997661946394	44.3133382360298	4.438586	11.417312	10.1371/journal.pone.0269709
24.05747	2.754707	42.9265666988542	43.7331724470906	5.416675	12.822562	10.1371/journal.pone.0269709
24.057504	3.159273	40.2024057119578	41.6800660360442	4.384989	12.779999	10.1371/journal.pone.0269709
24.057581	2.960755	39.1746010226486	40.8942202835333	4.97055	12.462431	10.1371/journal.pone.0269709
24.057699	3.796502	42.9629654146219	44.1651317920248	4.464271	12.316566	10.1371/journal.pone.0269709
24.05776	2.865784	41.4335492420239	41.7050816807926	4.516362	11.691655	10.1371/journal.pone.0269709
24.057898	3.179559	45.616282052703	47.3398443970875	4.458036	11.736009	10.1371/journal.pone.0269709
24.057984	2.961134	42.0574321339468	42.721827233437	4.421728	11.693398	10.1371/journal.pone.0269709
24.058031	3.325169	43.5998799614564	44.1178373710632	4.596901	11.8527	10.1371/journal.pone.0269709
24.05804	2.832217	40.1706759778525	40.5687266684745	5.238333	12.409031	10.1371/journal.pone.0269709
24.058341	2.77222	41.2258906410876	42.5468024281555	5.155786	12.442656	10.1371/journal.pone.0269709
24.058346	3.023217	42.8810364429094	43.178760195145	4.55286	11.804139	10.1371/journal.pone.0269709
24.058382	2.934143	40.4727990412204	42.1573943507593	4.922508	12.474613	10.1371/journal.pone.0269709
24.05855	3.616549	42.5776979910265	42.9402588400634	3.568805	11.963539	10.1371/journal.pone.0269709
24.058561	2.958911	42.7023893979646	43.0382697569887	5.090214	12.371594	10.1371/journal.pone.0269709
24.058808	3.759531	42.3406514287994	42.6901498329392	3.771902	12.762279	10.1371/journal.pone.0269709
24.058952	3.805356	43.019261284717	43.606014554977	3.261888	12.131246	10.1371/journal.pone.0269709
24.058977	3.152045	40.9748045623229	41.2058881810158	4.535196	12.340701	10.1371/journal.pone.0269709
24.058999	3.568737	42.7235524121148	43.1604443159933	3.86002	12.244693	10.1371/journal.pone.0269709
24.05914	3.01349	43.2489924586572	43.565509747444	4.261177	11.774852	10.1371/journal.pone.0269709
24.059286	2.835111	40.3993877487749	42.8656833342415	4.753013	12.042266	10.1371/journal.pone.0269709
24.059318	3.574573	42.319850041022	42.8832376475946	4.536701	12.400561	10.1371/journal.pone.0269709
24.059364	3.045324	41.1804073992956	41.718216991836	4.699707	12.380184	10.1371/journal.pone.0269709
24.059399	3.438505	44.453769857499	45.1793378757197	4.813752	11.801838	10.1371/journal.pone.0269709
24.059563	3.736332	44.4697486464397	45.4769072307474	3.387579	11.730426	10.1371/journal.pone.0269709
24.059602	3.82921	42.5008427759712	43.3819292348829	4.081775	12.610959	10.1371/journal.pone.0269709
24.059812	2.563837	42.7332895744448	44.3676252790559	5.434457	11.747473	10.1371/journal.pone.0269709
24.059888	2.825715	43.2972240898827	44.2182160445699	4.674207	11.680392	10.1371/journal.pone.0269709
24.059976	2.863527	43.4949192135036	43.6910114708647	4.59795	12.192673	10.1371/journal.pone.0269709
24.060621	2.486856	41.1928723515272	42.5585359560993	4.996459	11.922599	10.1371/journal.pone.0269709
24.060655	3.071517	42.6850583830419	43.6035469902829	4.311178	11.816607	10.1371/journal.pone.0269709
24.061248	3.443569	43.2307055596993	44.9096597284902	3.57817	11.958923	10.1371/journal.pone.0269709
24.061592	3.221819	42.7475408764652	43.2382433614884	5.083544	12.161428	10.1371/journal.pone.0269709
24.061766	2.674201	41.4933576203689	42.5555308698451	5.189203	12.072439	10.1371/journal.pone.0269709
24.061767	3.779895	41.8192553198739	43.0373696987843	3.074824	12.164284	10.1371/journal.pone.0269709
24.062043	3.602118	43.3670178345737	44.1520279255363	4.772894	11.941788	10.1371/journal.pone.0269709
24.062049	3.448479	44.3106736207072	44.6307017705099	3.92638	12.286227	10.1371/journal.pone.0269709
24.062129	3.700703	45.4122952006403	45.7841978452532	4.193739	12.157227	10.1371/journal.pone.0269709
24.062447	2.91509	40.3097219883263	44.2250474420102	4.545872	11.512913	10.1371/journal.pone.0269709
24.062864	3.416656	42.8071984077498	43.3091640394579	4.110835	12.179721	10.1371/journal.pone.0269709
24.062982	2.518311	41.4205569671954	42.7420947071103	5.598983	12.223471	10.1371/journal.pone.0269709
24.063058	3.496796	45.0554843270993	45.6899919829294	4.551758	12.154646	10.1371/journal.pone.0269709
24.063139	3.874202	44.2548660683846	45.0739994874252	4.418625	12.325754	10.1371/journal.pone.0269709
24.063258	3.605129	43.6291150334942	44.3269688562	4.347859	11.597891	10.1371/journal.pone.0269709
24.063314	2.923089	43.0285741605444	43.1986839952908	5.323277	12.616096	10.1371/journal.pone.0269709
24.063502	3.207139	42.0847395871132	42.5237673210329	4.304626	12.081334	10.1371/journal.pone.0269709
24.063971	2.973104	43.898784361367	44.4600533994881	4.585148	11.190668	10.1371/journal.pone.0269709
24.064051	3.197681	43.7603906616493	44.1601331477081	4.519076	11.963228	10.1371/journal.pone.0269709
24.064115	3.348429	43.9425260403409	45.2676828982047	4.574947	12.14821	10.1371/journal.pone.0269709
24.064181	3.49832	42.8641099759707	43.3669509654062	3.960892	12.511377	10.1371/journal.pone.0269709
24.064259	3.472022	42.7629828415907	44.1567012078918	4.310837	12.393024	10.1371/journal.pone.0269709
24.064361	3.14132	41.7556784320353	42.3003732584936	4.580227	12.809684	10.1371/journal.pone.0269709
24.064408	3.706529	44.4747883296574	44.8308978532974	3.794976	11.7359	10.1371/journal.pone.0269709
24.0645	3.217775	43.0442912365267	43.19402332938	4.53679	11.98845	10.1371/journal.pone.0269709
24.064651	3.047275	43.7201876897942	45.3683547458525	4.290453	12.027114	10.1371/journal.pone.0269709
24.064787	3.067365	42.7548515355199	43.1629834254144	5.238887	11.751149	10.1371/journal.pone.0269709
24.064907	3.686061	42.960772423232	43.1785723743878	4.483748	12.500937	10.1371/journal.pone.0269709
24.065289	3.200455	41.9426805734925	42.2587958709838	4.193928	12.508621	10.1371/journal.pone.0269709
24.065509	3.663074	43.1229775323537	43.5979199593861	4.611716	12.40611	10.1371/journal.pone.0269709
24.065843	2.76729	42.0010259450604	42.2349245408939	4.87694	12.539903	10.1371/journal.pone.0269709
24.065877	3.01415	43.5608145756164	44.1267896681862	4.712672	11.751915	10.1371/journal.pone.0269709
24.065995	3.242836	42.7422679237326	43.6226976586438	4.797832	11.789908	10.1371/journal.pone.0269709
24.066008	3.121308	42.4712397348587	43.7028923286338	4.007412	11.71519	10.1371/journal.pone.0269709
24.066017	3.313186	42.7351401370715	43.6303671492164	4.816086	12.266151	10.1371/journal.pone.0269709
24.066019	3.430515	43.5832762123382	44.7747412616952	4.215376	11.53975	10.1371/journal.pone.0269709
24.066225	3.330366	42.869603621929	43.2489592057876	4.237939	12.219836	10.1371/journal.pone.0269709
24.066512	3.055993	41.6961061766944	42.5383724478395	4.834171	12.352275	10.1371/journal.pone.0269709
24.066563	3.578634	44.2231525172015	44.3578229259366	4.183926	12.292015	10.1371/journal.pone.0269709
24.066594	3.169448	45.7701902480337	46.9016622921892	4.846929	11.02075	10.1371/journal.pone.0269709
24.066735	3.1127	41.0484816014624	41.9320968396617	4.518729	11.788502	10.1371/journal.pone.0269709
24.066908	3.265846	42.1475862358347	43.5731928938126	4.474398	12.14754	10.1371/journal.pone.0269709
24.06713	3.048315	42.0854900328466	43.4381159363958	4.096681	12.124023	10.1371/journal.pone.0269709
24.06735	2.786493	42.0779448109416	42.4658049610378	4.604403	11.315354	10.1371/journal.pone.0269709
24.067475	2.755323	41.4504641162411	42.4349061113557	5.02356	12.450793	10.1371/journal.pone.0269709
24.067554	3.70925	45.1093631399966	45.5488761034131	4.173741	12.382247	10.1371/journal.pone.0269709
24.067691	3.510488	41.4920211150744	42.3796865811849	4.259749	12.524138	10.1371/journal.pone.0269709
24.068345	3.400804	41.9475599570457	42.3840667053628	4.349349	12.52874	10.1371/journal.pone.0269709
24.068381	3.070076	41.2086251667118	42.7306655133396	4.819692	12.295028	10.1371/journal.pone.0269709
24.068383	3.087278	42.378068878488	43.2949246418163	4.783396	12.239712	10.1371/journal.pone.0269709
24.068607	3.606067	44.0026477207997	44.4386860685312	4.328126	11.882779	10.1371/journal.pone.0269709
24.068729	3.220092	38.7064366223674	44.3730793852139	4.470271	12.846221	10.1371/journal.pone.0269709
24.068873	3.120627	43.8005482660628	44.9183384606785	4.365322	11.5028	10.1371/journal.pone.0269709
24.06904	3.075659	42.0776090642276	42.9427611801002	4.595128	11.883862	10.1371/journal.pone.0269709
24.069535	3.895531	44.4133529041595	45.0313538306271	3.170465	11.965261	10.1371/journal.pone.0269709
24.069689	2.989964	42.5496131641317	42.6825535979053	5.180089	11.90319	10.1371/journal.pone.0269709
24.069784	3.441331	42.0107188948903	43.0419911288862	4.209872	12.228788	10.1371/journal.pone.0269709
24.069799	2.924006	42.391439918518	44.6262285600723	4.701708	11.40254	10.1371/journal.pone.0269709
24.069869	3.079046	42.9714551127819	43.9573836096397	4.717535	11.516721	10.1371/journal.pone.0269709
24.069952	2.711749	45.1518184744385	45.8036277015997	5.736148	11.603057	10.1371/journal.pone.0269709
24.070534	3.928554	45.7807261921911	46.3568463499237	3.912592	12.110204	10.1371/journal.pone.0269709
24.070803	2.665431	40.7619969199631	41.0519666811291	5.506402	12.486099	10.1371/journal.pone.0269709
24.071051	3.50502	43.0376001979092	44.1605896243419	4.00454	12.559575	10.1371/journal.pone.0269709
24.071284	3.018844	41.9505580045704	42.4639936788414	4.72759	12.53942	10.1371/journal.pone.0269709
24.071419	3.507008	44.6820899091027	45.4282735344704	4.278312	11.886493	10.1371/journal.pone.0269709
24.071506	3.19559	40.6992701384812	42.1927160745247	5.030161	12.153454	10.1371/journal.pone.0269709
24.071555	2.924385	43.4811063963993	43.6432308767	4.747396	11.680495	10.1371/journal.pone.0269709
24.071629	3.408632	43.1381461103708	43.2671561645634	4.867101	12.633701	10.1371/journal.pone.0269709
24.071706	2.725214	39.8762147771918	40.2559491136177	4.624162	11.874544	10.1371/journal.pone.0269709
24.071751	2.749969	42.123141105783	43.9773621479091	4.973801	12.264926	10.1371/journal.pone.0269709
24.072537	4.246883	44.3755297945196	44.7023893725136	3.908962	12.314383	10.1371/journal.pone.0269709
24.07255	3.253737	43.2731253505123	43.5672193786992	4.326911	11.674171	10.1371/journal.pone.0269709
24.073099	3.40202	42.9350365545721	43.1683386137272	4.09951	12.263086	10.1371/journal.pone.0269709
24.073203	2.81468	43.9985977809845	44.9385719680245	4.806761	11.361965	10.1371/journal.pone.0269709
24.073683	3.739248	42.3193883738672	43.1820252229088	4.986284	13.107209	10.1371/journal.pone.0269709
24.073734	3.311619	42.8764658510864	43.2085393900567	4.924823	12.472082	10.1371/journal.pone.0269709
24.073921	3.955789	43.5907010120921	44.7598010038927	3.267652	12.626672	10.1371/journal.pone.0269709
24.074356	3.325738	42.5197546780234	42.8065197310153	4.367812	12.194569	10.1371/journal.pone.0269709
24.074461	3.083373	41.8338367441648	43.5816497365409	4.724951	12.080639	10.1371/journal.pone.0269709
24.074714	3.512454	42.9185477177315	43.129943170709	4.600976	11.941961	10.1371/journal.pone.0269709
24.074795	2.604169	44.138377672023	44.138377672023	5.195058	11.801374	10.1371/journal.pone.0269709
24.074846	3.815194	43.6306886499838	45.6432904498278	3.251831	12.087474	10.1371/journal.pone.0269709
24.075033	3.699967	42.1400608265246	42.5354077337059	4.364396	12.593518	10.1371/journal.pone.0269709
24.075066	3.293201	42.1734825887246	43.0011407087786	4.32427	11.983228	10.1371/journal.pone.0269709
24.075289	2.903314	42.0372954885575	42.6932819748964	4.709471	11.83709	10.1371/journal.pone.0269709
24.075314	3.290611	42.7607560405745	43.2046066479792	4.362388	11.981052	10.1371/journal.pone.0269709
24.075469	3.50222	42.5165729601399	42.8289111266466	4.546545	12.41977	10.1371/journal.pone.0269709
24.075541	3.117615	43.8182566721573	46.3445034800946	4.575244	12.131808	10.1371/journal.pone.0269709
24.075596	3.592859	42.885586211655	43.8288635467875	3.935251	12.790943	10.1371/journal.pone.0269709
24.075706	3.27935	42.9790231804019	43.9422399761892	4.427537	12.13578	10.1371/journal.pone.0269709
24.075735	3.434593	42.451986488822	43.560263591867	3.934249	11.967174	10.1371/journal.pone.0269709
24.076144	2.632364	42.8117270897641	43.0975092959731	4.906118	11.416704	10.1371/journal.pone.0269709
24.076163	3.43482	43.3753112098255	43.7290473079621	4.220388	12.188588	10.1371/journal.pone.0269709
24.07676	2.605489	45.0153412282906	45.4191704965681	5.788124	11.511914	10.1371/journal.pone.0269709
24.077086	3.435344	42.4671995933215	42.6609566292915	4.171503	12.081866	10.1371/journal.pone.0269709
24.077141	3.505897	42.6900202369669	43.6832358366653	4.12352	12.291279	10.1371/journal.pone.0269709
24.077242	3.316289	42.0452085031233	42.4410801487538	4.906323	12.641314	10.1371/journal.pone.0269709
24.077337	3.158011	42.3539244518932	46.1612887739439	5.444797	12.437383	10.1371/journal.pone.0269709
24.077496	3.165109	43.1686422982346	44.2105006685283	4.387217	12.281217	10.1371/journal.pone.0269709
24.077574	3.078982	43.1144609095554	43.3622483512067	4.506123	11.706596	10.1371/journal.pone.0269709
24.078105	3.500609	41.8791906334553	42.2807131171559	3.935651	12.465575	10.1371/journal.pone.0269709
24.07838	3.427909	43.3976432829449	43.9409813381676	4.20834	12.417568	10.1371/journal.pone.0269709
24.078675	2.961881	39.0716800359344	40.0530718035869	4.657032	12.222849	10.1371/journal.pone.0269709
24.079475	3.117014	42.9277624333109	44.0275029048368	4.235399	11.927421	10.1371/journal.pone.0269709
24.079555	3.359861	41.5463208240131	42.4234646131112	4.676672	12.591664	10.1371/journal.pone.0269709
24.07959	3.467477	44.7792086485569	45.4109081710706	4.333469	11.618765	10.1371/journal.pone.0269709
24.07992	3.107264	41.8355272503609	42.6694514541749	4.467889	11.901624	10.1371/journal.pone.0269709
24.079966	3.020458	41.8619085408464	42.3022289326439	5.133244	11.942196	10.1371/journal.pone.0269709
24.080061	3.790596	41.5975531025119	42.4596130451028	3.457313	12.419032	10.1371/journal.pone.0269709
24.080373	3.277219	41.7060196429792	42.1659163215829	3.729176	11.666226	10.1371/journal.pone.0269709
24.080404	3.649521	43.5494659996738	44.6175738510082	3.777586	12.222766	10.1371/journal.pone.0269709
24.080978	2.646882	41.3667779545348	42.2036376159334	4.809683	11.68127	10.1371/journal.pone.0269709
24.08137	3.260852	43.0198589866382	43.4942017396392	4.424458	12.331638	10.1371/journal.pone.0269709
24.081544	2.704261	44.1880996406951	44.613645827137	4.88251	11.515841	10.1371/journal.pone.0269709
24.081785	3.026447	40.9296748146431	42.6578507950981	5.091145	11.99442	10.1371/journal.pone.0269709
24.081796	3.211525	41.5481160422262	42.617004828917	4.836716	12.273962	10.1371/journal.pone.0269709
24.082002	3.275379	44.0980709739833	45.2240580733184	4.150059	11.094466	10.1371/journal.pone.0269709
24.08239	3.708294	43.7519834232485	44.2625388887388	4.764434	12.391799	10.1371/journal.pone.0269709
24.082502	3.54576	41.5478193857817	42.2546796588226	4.464217	12.170064	10.1371/journal.pone.0269709
24.082596	3.548299	44.0904262636284	44.6965225310866	4.299956	12.262814	10.1371/journal.pone.0269709
24.0826	3.854947	43.2576454844337	43.5363822904575	4.217968	12.847567	10.1371/journal.pone.0269709
24.083008	3.096918	41.1649723773888	41.5128998107381	4.461905	12.453508	10.1371/journal.pone.0269709
24.083369	2.932114	42.2949291199647	42.7389337503471	5.513046	12.107054	10.1371/journal.pone.0269709
24.083579	2.92896	42.330917147295	43.0361678504907	4.74786	12.304091	10.1371/journal.pone.0269709
24.08361	2.868137	43.4949808725183	44.5818931730657	5.076316	11.68526	10.1371/journal.pone.0269709
24.083793	3.014797	41.3729645880522	42.0846188885496	5.038496	12.437265	10.1371/journal.pone.0269709
24.083799	2.891697	41.4388247531842	42.0382379812678	5.319665	11.92968	10.1371/journal.pone.0269709
24.085217	3.349635	43.3014014899531	43.7065144462657	4.407986	12.033767	10.1371/journal.pone.0269709
24.085298	3.186322	41.2494211331234	43.320832545536	4.483313	11.968746	10.1371/journal.pone.0269709
24.085691	3.335761	42.6714529496974	44.1460621189377	4.2697	12.591328	10.1371/journal.pone.0269709
24.08591	2.615512	40.2305023019595	42.6224729925068	4.580384	12.380276	10.1371/journal.pone.0269709
24.08596	2.959574	42.7123925925701	44.8033372446094	4.588127	11.768423	10.1371/journal.pone.0269709
24.086156	3.183997	43.7070691360362	44.0764514212207	4.962204	12.068117	10.1371/journal.pone.0269709
24.086857	3.691184	42.5392088614655	44.6131268606979	4.062843	12.465923	10.1371/journal.pone.0269709
24.08687	3.820769	44.0860434167193	44.3542552683984	4.715393	12.737859	10.1371/journal.pone.0269709
24.087051	3.396536	41.3806395987831	41.8288800964927	4.426077	12.72766	10.1371/journal.pone.0269709
24.087221	3.775721	42.7059016013005	44.8426322558701	3.339913	12.238688	10.1371/journal.pone.0269709
24.087267	2.84939	43.2091921507014	43.4671176084971	4.734817	12.144491	10.1371/journal.pone.0269709
24.087365	3.409185	43.3526289997617	44.572849468969	4.441549	11.500396	10.1371/journal.pone.0269709
24.087383	3.031015	42.9371504438875	43.3684388531355	4.575767	12.107778	10.1371/journal.pone.0269709
24.087395	3.306667	42.1531346569709	43.819673280516	4.427719	11.809927	10.1371/journal.pone.0269709
24.088398	2.929231	40.8813312463464	42.4232779731553	4.906592	11.813216	10.1371/journal.pone.0269709
24.088425	3.338042	42.6058145385936	43.481890662177	4.506325	11.970413	10.1371/journal.pone.0269709
24.088492	2.953239	40.9726456905336	43.6049384821528	4.880644	11.676643	10.1371/journal.pone.0269709
24.088599	2.505522	43.7329854390539	44.7771352424712	4.955662	12.017156	10.1371/journal.pone.0269709
24.08879	3.004399	43.4562933983517	44.2658479605183	4.77073	12.258423	10.1371/journal.pone.0269709
24.088814	3.350562	44.0843964748157	44.4527276522967	4.311745	12.08445	10.1371/journal.pone.0269709
24.08882	3.31318	44.1275973994136	44.6629259205492	5.254659	12.133756	10.1371/journal.pone.0269709
24.089004	3.151457	43.3522670345508	44.1915480358199	5.124591	8.994113	10.1371/journal.pone.0269709
24.0891	3.321401	42.3710673529231	43.0859167649026	4.624105	12.081479	10.1371/journal.pone.0269709
24.08912	3.781847	45.3379064392186	46.1080565187775	3.774811	11.913073	10.1371/journal.pone.0269709
24.089155	3.724434	43.86623903474	44.8477806527604	4.119921	12.028583	10.1371/journal.pone.0269709
24.089354	3.456863	41.8516146352926	42.2487131041989	4.58651	12.195903	10.1371/journal.pone.0269709
24.089508	2.294322	40.4898516235891	40.9799191111037	5.71027	11.537693	10.1371/journal.pone.0269709
24.089882	3.278103	42.7691118053013	42.7691118053013	5.407225	12.803317	10.1371/journal.pone.0269709
24.089986	2.863711	42.2800457351084	42.5662330586392	4.712209	11.762005	10.1371/journal.pone.0269709
24.090118	3.010069	40.8136611486597	41.2593200219561	4.957886	11.987608	10.1371/journal.pone.0269709
24.090735	3.466161	44.2300549972885	45.1422341513641	4.209915	12.329888	10.1371/journal.pone.0269709
24.090762	2.668606	40.276745996939	41.9529828260026	4.611367	12.497159	10.1371/journal.pone.0269709
24.090945	3.65134	41.9239503267646	43.1735018315159	3.753518	12.596616	10.1371/journal.pone.0269709
24.091101	3.546299	45.1170999289623	46.2606457739427	4.408529	12.108379	10.1371/journal.pone.0269709
24.091119	3.23675	40.4278379264149	40.6814522953018	4.381202	12.634922	10.1371/journal.pone.0269709
24.09116	3.030395	41.4710716849899	42.638196395449	4.704629	12.258678	10.1371/journal.pone.0269709
24.091418	3.070389	42.3826243044697	42.8642515190456	4.796516	12.597021	10.1371/journal.pone.0269709
24.09143	2.529992	41.8485892003609	44.0850644504049	5.461806	11.921737	10.1371/journal.pone.0269709
24.091807	3.136936	45.9708178610317	46.320829179899	4.867141	11.662408	10.1371/journal.pone.0269709
24.091864	2.733551	42.7161875745635	42.9712143792506	4.900497	11.48117	10.1371/journal.pone.0269709
24.091877	4.285361	45.0193703344092	46.7542182694705	3.335609	11.707155	10.1371/journal.pone.0269709
24.092055	2.91985	42.2112543834043	43.3086916501997	5.034257	12.056488	10.1371/journal.pone.0269709
24.092567	3.084441	41.9321854061086	42.6202392719175	4.272279	12.279057	10.1371/journal.pone.0269709
24.093334	3.091475	43.0075135081821	43.8699224951704	4.095652	11.700142	10.1371/journal.pone.0269709
24.093576	2.804408	42.2991751096865	44.6228653908626	4.836123	12.291305	10.1371/journal.pone.0269709
24.093676	3.382641	41.9649024207221	42.2012945481554	4.717921	12.657299	10.1371/journal.pone.0269709
24.093924	3.998909	45.947242219294	46.825183207865	3.273516	11.950562	10.1371/journal.pone.0269709
24.094003	3.466801	42.7208376170203	43.6645799525628	4.474611	12.285743	10.1371/journal.pone.0269709
24.094179	3.021172	44.1943314451769	44.4517381880866	4.292894	11.811609	10.1371/journal.pone.0269709
24.09424	3.268772	43.6407083113244	43.772042465755	4.999657	12.548737	10.1371/journal.pone.0269709
24.09436	3.670496	42.0498288603113	44.5703007022827	3.595124	13.369795	10.1371/journal.pone.0269709
24.094408	3.282756	41.6066760038212	42.1775882667573	4.523155	12.174887	10.1371/journal.pone.0269709
24.094473	3.067694	45.4192805182239	46.0743305229129	4.182937	11.135911	10.1371/journal.pone.0269709
24.09466	3.200604	41.6829899313657	42.2923109195363	4.950809	12.230827	10.1371/journal.pone.0269709
24.094845	2.753172	43.5736316911346	44.2537693393889	4.895924	11.907343	10.1371/journal.pone.0269709
24.094966	2.725825	42.3632279650023	43.4645761772397	5.368063	12.576606	10.1371/journal.pone.0269709
24.095084	3.313787	42.2151034007362	42.2151034007362	4.319731	12.692363	10.1371/journal.pone.0269709
24.095255	3.204727	45.7088962242827	45.9762912185965	5.178262	11.791853	10.1371/journal.pone.0269709
24.096024	3.40302	41.9544169920983	42.472388857309	3.628239	11.987894	10.1371/journal.pone.0269709
24.096359	3.35514	41.0084955021882	41.1730124139987	4.148435	12.630717	10.1371/journal.pone.0269709
24.096673	2.944237	40.7829061258463	41.469125161192	4.798253	12.130453	10.1371/journal.pone.0269709
24.096732	3.851807	41.7698174887936	45.1185474795509	4.425809	12.200953	10.1371/journal.pone.0269709
24.096855	2.977115	40.9364811364695	42.4106222838353	4.54132	11.58966	10.1371/journal.pone.0269709
24.096961	3.158803	43.256553271695	43.7092823751741	4.113969	11.617676	10.1371/journal.pone.0269709
24.096967	3.527009	42.6391121564046	42.8373914199053	4.593196	12.21799	10.1371/journal.pone.0269709
24.096984	3.216855	40.9016344171923	42.5776281624455	5.158912	12.215875	10.1371/journal.pone.0269709
24.097321	2.578319	40.2101986645925	40.3978693385678	4.420815	12.177894	10.1371/journal.pone.0269709
24.097541	3.45811	44.4707213335472	44.6056562615438	3.89712	12.112518	10.1371/journal.pone.0269709
24.097591	2.590187	41.6654269916167	42.2197242044991	5.47995	12.368771	10.1371/journal.pone.0269709
24.097976	3.371784	42.6329557674557	43.0485462601591	4.392772	12.376294	10.1371/journal.pone.0269709
24.097986	3.522623	43.1152375125817	43.7581608970073	4.780775	12.398836	10.1371/journal.pone.0269709
24.098034	4.000224	41.9906896376683	42.9674013010147	3.844004	12.912455	10.1371/journal.pone.0269709
24.098067	3.643835	43.3341152733689	43.552922220417	4.087405	11.954649	10.1371/journal.pone.0269709
24.098205	2.765358	41.0678917350594	42.2417066700844	4.453474	11.492715	10.1371/journal.pone.0269709
24.09826	3.491087	42.8145403507063	43.4980696523312	4.203424	11.711961	10.1371/journal.pone.0269709
24.098272	3.237423	42.602135938556	43.5239799720054	4.92854	11.750399	10.1371/journal.pone.0269709
24.098327	2.790711	41.8765405138469	43.2167556547684	5.152882	12.255834	10.1371/journal.pone.0269709
24.098512	3.558614	43.722815744152	44.3069274110747	4.205679	11.523549	10.1371/journal.pone.0269709
24.099004	2.959975	41.2846915262895	41.9050859116343	4.710688	11.916821	10.1371/journal.pone.0269709
24.099139	3.573568	41.5144368145351	44.1801403004171	4.434589	12.91965	10.1371/journal.pone.0269709
24.099204	3.867142	42.3965787279971	46.3940738753114	3.713061	12.860186	10.1371/journal.pone.0269709
24.099366	3.423682	43.4635910327207	43.6378192882264	4.483271	11.743328	10.1371/journal.pone.0269709
24.099452	3.346413	44.2964716252553	45.4034978585693	4.516259	11.647546	10.1371/journal.pone.0269709
24.09958	2.69858	39.623474848427	40.4645789261912	4.898778	12.538249	10.1371/journal.pone.0269709
24.099916	2.648039	46.2623895819566	47.0948216208628	4.703201	11.188523	10.1371/journal.pone.0269709
24.09998	3.515835	42.3364555267138	42.6264619771328	4.549071	12.312781	10.1371/journal.pone.0269709
24.100018	3.512683	42.6279694801421	46.3618388355335	4.784768	12.267328	10.1371/journal.pone.0269709
24.100296	3.294434	42.6610213389797	42.9498272207988	4.706291	12.366748	10.1371/journal.pone.0269709
24.100353	3.189954	41.2179457195682	42.068299473442	4.849586	12.424019	10.1371/journal.pone.0269709
24.100376	3.392038	44.5445644940622	44.8463563830317	4.900487	11.61987	10.1371/journal.pone.0269709
24.100498	2.766202	44.3300954193811	45.1152303135849	4.958394	11.870487	10.1371/journal.pone.0269709
24.100513	2.671871	41.3468108010366	42.346670547922	4.878257	11.957446	10.1371/journal.pone.0269709
24.100818	3.118232	42.688443548992	44.4447253790049	4.654838	11.843319	10.1371/journal.pone.0269709
24.101431	3.023404	41.9745369400177	42.4768309339063	4.701083	11.987062	10.1371/journal.pone.0269709
24.101722	2.740187	43.2250636208899	44.1480370670844	5.032564	11.644447	10.1371/journal.pone.0269709
24.103045	3.057007	42.3553330070404	46.3313212498502	4.559873	12.352904	10.1371/journal.pone.0269709
24.103214	3.314469	42.3114832237163	43.3100365973017	4.426236	12.597334	10.1371/journal.pone.0269709
24.10334	3.990219	42.3017464417024	43.1612170568014	3.434593	12.333757	10.1371/journal.pone.0269709
24.103423	3.059579	42.7430528291468	43.3784554956326	5.216956	12.279878	10.1371/journal.pone.0269709
24.10384	3.893889	42.8609309470399	43.6416224959568	3.475494	12.354892	10.1371/journal.pone.0269709
24.103923	3.507258	43.9500565881395	44.8021180051947	5.182197	12.5727	10.1371/journal.pone.0269709
24.104138	4.104088	43.175528801084	44.0621172715536	3.015339	12.767566	10.1371/journal.pone.0269709
24.104199	3.091344	41.0196051835655	41.5907507099695	4.34485	12.495254	10.1371/journal.pone.0269709
24.104318	2.987842	42.1264482448811	42.5752111604325	4.597223	12.322672	10.1371/journal.pone.0269709
24.104373	3.194166	42.2160750057695	42.4030878996538	4.828574	12.548587	10.1371/journal.pone.0269709
24.104469	3.06743	43.4455584672304	44.3904773153481	4.209284	11.288166	10.1371/journal.pone.0269709
24.104696	3.038412	42.6687987159157	43.1391496410823	5.573567	12.680672	10.1371/journal.pone.0269709
24.104893	3.485274	42.4198867445584	43.1607865263662	4.580042	12.355383	10.1371/journal.pone.0269709
24.104894	3.482539	43.0286399902698	43.846008142496	4.295921	11.950417	10.1371/journal.pone.0269709
24.104997	3.212873	42.3180936369637	42.5925874511006	4.823845	12.361564	10.1371/journal.pone.0269709
24.105244	3.340854	42.9380244641144	43.8755458117899	4.473342	12.213841	10.1371/journal.pone.0269709
24.105277	3.046876	43.5519274470054	43.6723885043921	4.516465	11.917771	10.1371/journal.pone.0269709
24.105542	3.065674	42.6502175413837	44.9961183348583	4.408472	11.469837	10.1371/journal.pone.0269709
24.105626	3.655514	44.1038278594276	47.2390292078568	3.440132	11.709365	10.1371/journal.pone.0269709
24.105698	3.855926	42.4299713751698	43.463188031925	3.42541	12.429327	10.1371/journal.pone.0269709
24.1059	3.226355	43.9633787009349	44.5724609545242	4.79679	12.005026	10.1371/journal.pone.0269709
24.10613	3.385221	42.449856028955	42.997585255612	4.788356	12.592039	10.1371/journal.pone.0269709
24.106402	3.601362	42.0095580146395	44.5089417474883	3.864038	12.577936	10.1371/journal.pone.0269709
24.106459	3.796396	43.5445607940773	44.6617852327891	3.706961	12.395837	10.1371/journal.pone.0269709
24.106489	3.684107	43.6124439289346	44.0457459770247	4.381918	12.001108	10.1371/journal.pone.0269709
24.106757	2.713778	43.7646806189765	44.4477456498497	5.321842	11.522916	10.1371/journal.pone.0269709
24.107101	3.560941	42.6668675907404	43.2378057537413	5.018541	12.311846	10.1371/journal.pone.0269709
24.107133	3.809624	43.7350256131748	43.7350256131748	4.653067	12.45225	10.1371/journal.pone.0269709
24.107501	3.317823	42.1336952711388	43.1451056192186	4.493256	12.294781	10.1371/journal.pone.0269709
24.107601	3.906309	44.9544820884028	45.1084165756256	3.57579	12.320973	10.1371/journal.pone.0269709
24.108302	3.027258	42.6295847802657	44.2234654293705	4.088225	11.343619	10.1371/journal.pone.0269709
24.108478	3.168211	45.5827111462087	46.5540486297385	4.823121	11.964682	10.1371/journal.pone.0269709
24.109308	3.013133	43.1221180051133	43.435415783748	4.588737	11.909508	10.1371/journal.pone.0269709
24.109545	2.802618	41.1050999554238	41.6155719921652	4.832776	12.269516	10.1371/journal.pone.0269709
24.109655	2.975927	41.4485551586319	42.685393096425	4.473807	12.039609	10.1371/journal.pone.0269709
24.110536	2.765303	42.4787288551901	43.1507267029866	4.957855	11.890841	10.1371/journal.pone.0269709
24.110836	3.044348	43.3179523584668	43.6039469646808	4.600227	11.886937	10.1371/journal.pone.0269709
24.111383	3.278951	42.1546562534465	42.8456738183608	4.255271	12.169108	10.1371/journal.pone.0269709
24.111624	3.198088	41.0453964517076	44.1237320963871	4.301229	11.936581	10.1371/journal.pone.0269709
24.112086	3.664165	42.9328027220542	43.9669696674807	4.297418	12.715426	10.1371/journal.pone.0269709
24.112599	3.871277	42.3102632287582	42.6661178434382	3.602976	12.359504	10.1371/journal.pone.0269709
24.11263	3.018577	40.8556418251856	41.5120930569518	4.62064	12.502367	10.1371/journal.pone.0269709
24.112751	3.535387	42.6400064080033	43.3152560053554	4.508203	11.933277	10.1371/journal.pone.0269709
24.112827	3.46232	43.2679937483839	44.8176697680052	3.743412	11.884943	10.1371/journal.pone.0269709
24.113009	3.420981	43.24279168288	44.8886462315815	3.653499	11.901423	10.1371/journal.pone.0269709
24.113151	3.317442	43.3975037755828	43.7067012279835	4.780715	12.455861	10.1371/journal.pone.0269709
24.113302	3.312739	43.1797600919735	44.4708326679179	3.818011	11.523105	10.1371/journal.pone.0269709
24.113312	2.999311	42.5455956421208	43.4362654850286	4.91789	12.251688	10.1371/journal.pone.0269709
24.113447	3.421004	43.0208734728705	43.3511700384457	4.557471	12.517597	10.1371/journal.pone.0269709
24.113496	3.672116	43.209474282169	44.841011708885	3.772835	11.602078	10.1371/journal.pone.0269709
24.113524	3.150318	41.1799149875734	42.3168732607765	4.950284	12.950115	10.1371/journal.pone.0269709
24.114057	2.753483	44.5806211804315	45.2765613102326	4.913097	11.437284	10.1371/journal.pone.0269709
24.114131	3.138383	41.8824439839375	43.0313940475916	5.172387	11.851287	10.1371/journal.pone.0269709
24.114202	2.77266	43.0839312000043	45.0448827211433	4.712403	12.307001	10.1371/journal.pone.0269709
24.11429	3.455578	42.5217635835301	42.6528910255916	4.657909	13.080801	10.1371/journal.pone.0269709
24.114443	2.940951	44.2544772746375	44.8865925277589	5.404599	11.803044	10.1371/journal.pone.0269709
24.114668	3.201	43.0176821155166	43.4357847289047	4.233938	11.557052	10.1371/journal.pone.0269709
24.114689	3.311894	44.539749978258	45.3675436425688	4.302643	11.763373	10.1371/journal.pone.0269709
24.114689	2.875187	42.2584731055808	43.4162392686313	5.522503	12.068763	10.1371/journal.pone.0269709
24.115016	3.563428	43.0285467315516	44.6524786888603	3.989094	12.046846	10.1371/journal.pone.0269709
24.115029	2.700503	39.9825616797652	41.4049312721079	5.053022	12.221776	10.1371/journal.pone.0269709
24.115037	3.670074	43.6874880587533	44.0445273859084	4.361323	12.130638	10.1371/journal.pone.0269709
24.115103	3.594433	42.6057715103601	42.8989795762725	3.955476	11.770999	10.1371/journal.pone.0269709
24.115306	3.416176	41.9252210577156	42.6048033980834	4.415184	12.197398	10.1371/journal.pone.0269709
24.115471	2.809121	40.9730088028233	44.0042598731217	5.163389	12.113585	10.1371/journal.pone.0269709
24.115496	3.276524	44.7298970258131	45.2173810521622	4.639712	11.618631	10.1371/journal.pone.0269709
24.115547	3.551226	42.3726792012794	42.7519486338187	4.284552	11.891836	10.1371/journal.pone.0269709
24.11566	3.688226	42.8302264392828	43.0830072322008	3.984313	12.435796	10.1371/journal.pone.0269709
24.115757	3.682185	42.4872100908824	43.1620339843149	3.332746	11.570173	10.1371/journal.pone.0269709
24.116116	3.32202	42.7911710973596	43.3569507743808	4.552948	12.222411	10.1371/journal.pone.0269709
24.116499	3.406886	42.5172478302031	42.9673958308004	3.90868	12.242653	10.1371/journal.pone.0269709
24.11666	3.459748	43.577277425989	44.0898790800774	4.392513	11.694556	10.1371/journal.pone.0269709
24.116985	3.001428	42.6928229253502	44.6130619907419	5.497043	11.969334	10.1371/journal.pone.0269709
24.117044	3.201704	43.135141311362	43.6774751701642	4.564822	12.100077	10.1371/journal.pone.0269709
24.117044	2.632598	43.2603513048155	44.3376895058535	4.699482	11.752515	10.1371/journal.pone.0269709
24.117095	2.95197	42.2337988019366	42.9319343755808	4.540133	11.594222	10.1371/journal.pone.0269709
24.117266	3.290864	42.5528266550402	43.2747288790153	4.797808	11.96698	10.1371/journal.pone.0269709
24.1173	3.484013	43.9092303186795	44.378429795165	4.670195	12.37788	10.1371/journal.pone.0269709
24.117695	2.963486	39.7496537363497	41.0787686301344	4.872844	11.745855	10.1371/journal.pone.0269709
24.117732	3.59124	46.0792560473392	47.7879557077156	4.147829	11.784733	10.1371/journal.pone.0269709
24.117819	3.51594	43.4547826913227	44.091468829879	4.604146	12.160049	10.1371/journal.pone.0269709
24.118466	2.918133	41.4358637898186	44.7235843958553	4.654144	12.742497	10.1371/journal.pone.0269709
24.118659	2.982534	42.0960568405282	42.4268564138156	4.722568	12.615916	10.1371/journal.pone.0269709
24.118867	2.923412	41.0362735124169	42.2474226881553	5.100574	12.228995	10.1371/journal.pone.0269709
24.118875	2.793701	40.7069132399989	41.0187676357913	5.279166	12.641275	10.1371/journal.pone.0269709
24.119504	3.29302	43.6004094175334	44.2051733019614	4.212445	11.93522	10.1371/journal.pone.0269709
24.119995	3.759014	42.1254334395061	43.1973791286135	3.340886	12.348099	10.1371/journal.pone.0269709
24.120129	3.093544	43.6519464111892	44.6127848212369	4.277427	11.348026	10.1371/journal.pone.0269709
24.120161	3.697589	44.2341186735217	45.0640390036935	3.384906	11.6177	10.1371/journal.pone.0269709
24.120306	3.941981	44.2074083233315	44.9690852528582	4.53951	12.51951	10.1371/journal.pone.0269709
24.120376	2.515252	43.1246636276237	43.9279014932102	4.244843	10.916774	10.1371/journal.pone.0269709
24.12046	3.22357	43.3881644029615	45.4379980677744	4.743946	12.058994	10.1371/journal.pone.0269709
24.120551	3.047926	44.0916416356784	44.7709102370444	4.560291	11.652638	10.1371/journal.pone.0269709
24.120768	3.167338	39.6061447613392	40.0068325743099	4.826941	12.356482	10.1371/journal.pone.0269709
24.120965	3.566837	42.8155669028437	42.9593287805355	4.718118	12.006295	10.1371/journal.pone.0269709
24.121043	2.925912	41.9070527645183	44.4547594121592	5.453772	11.701507	10.1371/journal.pone.0269709
24.121116	2.990386	41.0230205389805	42.0199873205467	5.010774	12.564648	10.1371/journal.pone.0269709
24.121251	2.979573	41.4192353137823	42.229782569798	4.49591	12.052564	10.1371/journal.pone.0269709
24.121268	3.466601	42.7006713304656	43.5218977043263	5.184546	11.968332	10.1371/journal.pone.0269709
24.121493	2.893842	41.253595938446	41.7588764523737	4.953715	12.174784	10.1371/journal.pone.0269709
24.121705	2.832656	41.4147931432319	42.8525229470499	5.066677	12.268143	10.1371/journal.pone.0269709
24.121802	3.329911	43.3360850142277	43.7613666097791	4.067217	12.132277	10.1371/journal.pone.0269709
24.121861	2.976834	42.6083641165613	43.0470198452501	4.999656	12.229769	10.1371/journal.pone.0269709
24.121863	3.708642	43.1625749398218	43.3957683789758	4.413966	12.04821	10.1371/journal.pone.0269709
24.122178	3.561756	42.6454858647589	42.8940017409246	3.73342	12.250787	10.1371/journal.pone.0269709
24.122186	3.221634	38.7166092188663	39.7341029152117	3.911299	12.093393	10.1371/journal.pone.0269709
24.122211	3.470472	44.5524204438979	44.9144589158461	4.802851	12.194914	10.1371/journal.pone.0269709
24.122646	3.707711	43.0026036005984	43.5064749236413	3.770582	12.268145	10.1371/journal.pone.0269709
24.122692	3.611203	42.199088924796	42.9741361912131	3.55511	12.066284	10.1371/journal.pone.0269709
24.122883	3.505406	42.1063452827606	44.0131776105813	4.493621	12.256212	10.1371/journal.pone.0269709
24.123283	3.186694	45.6309174004682	46.0287988897445	5.016162	11.310847	10.1371/journal.pone.0269709
24.123367	2.549397	42.1101016331982	42.7835388717924	5.153709	11.979462	10.1371/journal.pone.0269709
24.123424	2.892466	43.9990566602252	45.5361671175984	5.391252	11.939116	10.1371/journal.pone.0269709
24.123451	3.439343	43.9545383744609	44.2807216694895	4.330141	12.287403	10.1371/journal.pone.0269709
24.123522	2.772396	43.5037382278884	43.8759222718862	5.592167	12.483966	10.1371/journal.pone.0269709
24.123657	3.530764	44.3167421955263	44.9355205237498	3.793684	11.559956	10.1371/journal.pone.0269709
24.123941	3.96539	43.5002057076394	44.198342254414	3.808048	13.092472	10.1371/journal.pone.0269709
24.12409	3.193181	42.7155496244575	42.7155496244575	4.506887	12.614308	10.1371/journal.pone.0269709
24.124141	2.777618	41.818695695326	42.0365362890519	4.659094	11.715532	10.1371/journal.pone.0269709
24.124211	3.143426	41.2784908730505	42.4542773722224	5.074346	11.910275	10.1371/journal.pone.0269709
24.124372	3.658328	45.786402835691	46.2489878323367	4.108818	11.378195	10.1371/journal.pone.0269709
24.124375	3.679751	45.9003569211754	46.9693954377756	4.778615	12.107486	10.1371/journal.pone.0269709
24.125428	2.979895	42.5882931028543	42.8650191343095	5.212113	12.068909	10.1371/journal.pone.0269709
24.125797	3.518509	41.8970383076725	42.3547164204279	4.204016	12.466406	10.1371/journal.pone.0269709
24.126317	3.256433	42.6683347983849	43.1561285154982	4.614237	12.29789	10.1371/journal.pone.0269709
24.126445	3.289398	45.2449076688845	46.108195099826	4.652246	11.747347	10.1371/journal.pone.0269709
24.126598	2.776325	40.0595040906392	40.5548333791152	4.955832	12.55545	10.1371/journal.pone.0269709
24.126756	3.741113	42.8005971539315	43.5907798332391	3.316733	12.093319	10.1371/journal.pone.0269709
24.127162	3.629983	41.3606641333924	42.0252614780639	4.406188	12.142057	10.1371/journal.pone.0269709
24.127234	3.048403	43.65654830762	44.3929296466112	5.295675	11.890446	10.1371/journal.pone.0269709
24.127272	2.961088	43.2377669787985	43.9201784916054	4.577851	11.818067	10.1371/journal.pone.0269709
24.127779	3.147329	45.02574271797	45.2563925492557	4.442289	11.571325	10.1371/journal.pone.0269709
24.128048	3.148159	44.1089924708891	45.2857713314097	4.564031	11.876142	10.1371/journal.pone.0269709
24.128054	3.375926	41.320082992764	41.8162293804173	4.392277	12.572102	10.1371/journal.pone.0269709
24.128214	2.841599	43.7946259127935	44.1914033775588	4.689887	12.194893	10.1371/journal.pone.0269709
24.128903	2.924382	43.0219593003342	43.7869042515981	5.076716	11.917302	10.1371/journal.pone.0269709
24.128934	2.98836	43.243739139415	43.9356901261989	4.699545	12.11803	10.1371/journal.pone.0269709
24.129051	3.187405	41.2290634234928	42.0672612505307	5.033962	11.93763	10.1371/journal.pone.0269709
24.12916	3.038701	42.0884868347213	43.3565998765204	4.53291	12.483632	10.1371/journal.pone.0269709
24.12943	3.486177	41.0759088881573	41.5987272145283	3.618098	12.322912	10.1371/journal.pone.0269709
24.12954	3.719919	42.4986110824289	43.3739343345622	4.009201	12.467535	10.1371/journal.pone.0269709
24.129683	2.899123	43.1647554591905	43.7986270201062	4.975519	12.104224	10.1371/journal.pone.0269709
24.129872	3.038702	42.9850226171269	45.3699953366366	4.673437	11.770388	10.1371/journal.pone.0269709
24.12997	2.892767	42.6026683281918	44.8995507251178	5.766706	11.779516	10.1371/journal.pone.0269709
24.130474	3.180104	40.2521370008616	42.8570557824898	4.436245	12.431835	10.1371/journal.pone.0269709
24.130924	3.917049	44.9452087941327	45.2729779478343	3.146012	11.831923	10.1371/journal.pone.0269709
24.131809	3.275439	42.4839102417567	44.4295132026083	4.392057	12.461425	10.1371/journal.pone.0269709
24.131836	3.208002	41.415941713842	42.2987297973433	4.801851	12.294415	10.1371/journal.pone.0269709
24.131962	3.297765	42.4061674022095	43.361156420843	4.63368	11.861826	10.1371/journal.pone.0269709
24.13212	2.660973	41.5498091109437	41.8855107035165	5.253644	12.03107	10.1371/journal.pone.0269709
24.132125	3.513216	40.9662301102884	42.3895923816797	3.757365	12.581898	10.1371/journal.pone.0269709
24.13217	2.75355	41.1635615518431	42.5831184620719	5.279393	11.888455	10.1371/journal.pone.0269709
24.13223	3.07833	42.201062366418	42.4120132938728	4.642548	12.516425	10.1371/journal.pone.0269709
24.132399	2.249522	41.2687089399273	42.9659900318903	5.166502	12.171464	10.1371/journal.pone.0269709
24.132818	3.051672	41.1189069851337	42.2941711865038	4.860858	12.04646	10.1371/journal.pone.0269709
24.133098	3.540507	41.310771817412	41.8250649001081	4.595544	12.848304	10.1371/journal.pone.0269709
24.133432	2.833332	42.5806471148111	42.9690861933133	5.182574	12.290416	10.1371/journal.pone.0269709
24.133519	3.492318	41.3341816536245	43.2886662704204	4.711048	12.606696	10.1371/journal.pone.0269709
24.133634	3.583607	42.3270310578823	43.2408747340686	4.298898	12.314871	10.1371/journal.pone.0269709
24.133969	3.40192	42.7105656195006	43.3465042489207	4.252692	12.18367	10.1371/journal.pone.0269709
24.134422	3.096784	41.1683316359783	42.2425790427494	4.753487	12.287817	10.1371/journal.pone.0269709
24.134735	2.883866	43.5146702458289	45.7789439916662	5.134316	11.441395	10.1371/journal.pone.0269709
24.134769	3.318416	42.6586379950061	43.0558888400284	5.031507	12.323686	10.1371/journal.pone.0269709
24.134799	3.171528	42.1530083009577	42.6206913795958	4.878183	12.498149	10.1371/journal.pone.0269709
24.134843	3.183714	42.3215482137736	42.8999556509792	3.957259	11.922878	10.1371/journal.pone.0269709
24.135015	3.678042	42.2537062760212	42.5426781844928	4.383688	12.515089	10.1371/journal.pone.0269709
24.135069	3.486513	42.4541011416442	42.8184838831227	4.446083	12.827714	10.1371/journal.pone.0269709
24.13508	2.31679	40.176887825653	40.9894650395084	5.731833	11.68675	10.1371/journal.pone.0269709
24.135187	3.386178	42.1099387565528	42.3715354678627	4.201531	11.839017	10.1371/journal.pone.0269709
24.13531	2.935004	42.5165622480894	44.1801287336954	4.24226	11.915036	10.1371/journal.pone.0269709
24.136301	3.370928	43.8753347688043	45.5234038179501	4.990005	12.060224	10.1371/journal.pone.0269709
24.136466	3.605875	43.7418899295931	44.4798701899468	4.494039	11.738779	10.1371/journal.pone.0269709
24.136653	3.261776	42.0568608759042	42.8038215251858	5.084647	12.265766	10.1371/journal.pone.0269709
24.136698	3.011233	45.8983032315261	46.3245358350138	5.04381	11.422961	10.1371/journal.pone.0269709
24.136914	2.743985	42.0219492780754	42.7431123748719	4.903012	11.476111	10.1371/journal.pone.0269709
24.136943	3.491215	43.4175071224008	43.7345042172373	4.769009	12.551936	10.1371/journal.pone.0269709
24.137606	3.569624	45.1991656033145	46.7566861022089	4.422831	12.026453	10.1371/journal.pone.0269709
24.137741	2.94877	42.180260812738	43.8553177334013	4.943189	12.395833	10.1371/journal.pone.0269709
24.138045	3.005958	41.4145949450143	42.1775724538837	4.391876	12.45619	10.1371/journal.pone.0269709
24.13821	3.130217	41.9782593661892	42.7621213509181	5.432332	12.624124	10.1371/journal.pone.0269709
24.138235	3.277813	42.793064657975	44.2534850111152	3.78056	11.456004	10.1371/journal.pone.0269709
24.13868	3.282953	45.2432821769217	46.1152701391533	4.690851	12.021706	10.1371/journal.pone.0269709
24.139131	3.06302	42.2705140056929	42.7732150198747	4.051792	11.960236	10.1371/journal.pone.0269709
24.139352	3.34694	41.5488065520806	41.7119060610798	4.282208	12.486756	10.1371/journal.pone.0269709
24.139573	3.516432	43.7306508066718	44.7002579502885	4.650728	12.12695	10.1371/journal.pone.0269709
24.139635	2.920068	43.9670842215227	44.3717026073075	4.621179	12.224865	10.1371/journal.pone.0269709
24.139885	3.439016	42.6648449515289	43.0739016697486	3.539609	11.371977	10.1371/journal.pone.0269709
24.139888	3.418361	42.8919357060686	43.3412216497043	4.723302	12.238857	10.1371/journal.pone.0269709
24.140016	3.485113	42.5826617784715	43.6496204229008	4.483699	11.923566	10.1371/journal.pone.0269709
24.140047	2.997041	41.3725182771527	42.4171570927896	4.494224	12.006562	10.1371/journal.pone.0269709
24.140227	3.587847	44.6260279357613	45.2009453225258	4.535545	12.255902	10.1371/journal.pone.0269709
24.140313	3.117715	41.4238004587916	41.7557042622243	5.110384	12.19127	10.1371/journal.pone.0269709
24.140355	3.391737	42.6121137338148	43.1827655855238	4.296141	12.740479	10.1371/journal.pone.0269709
24.140817	3.235478	44.7037571421703	46.0311153973467	5.139006	12.186724	10.1371/journal.pone.0269709
24.140907	3.154857	42.6079929564885	43.4143124960927	5.37685	12.181616	10.1371/journal.pone.0269709
24.141395	3.324589	42.7917407756222	43.9948984167572	4.158698	11.188145	10.1371/journal.pone.0269709
24.141399	3.211904	44.7714210024527	45.4026060961373	4.414952	11.686059	10.1371/journal.pone.0269709
24.141463	3.301775	43.2432404729055	43.6317208686837	5.079423	12.646845	10.1371/journal.pone.0269709
24.14158	3.354149	42.2997211602381	43.4986527017303	4.283211	12.127546	10.1371/journal.pone.0269709
24.141666	3.108824	44.6363388203627	45.6440990970583	4.567677	11.884465	10.1371/journal.pone.0269709
24.141732	3.438794	44.6028031176765	45.0486405187895	4.208122	11.433521	10.1371/journal.pone.0269709
24.141796	3.221105	43.7041090668091	44.1613639227434	4.86824	12.494601	10.1371/journal.pone.0269709
24.142009	3.385079	41.6254574637775	42.1425918006125	4.921132	12.641178	10.1371/journal.pone.0269709
24.142151	2.773672	43.9735403064728	44.3086317415747	4.81268	11.661023	10.1371/journal.pone.0269709
24.142188	3.221717	42.1160080762905	42.4942607566194	4.524541	12.245844	10.1371/journal.pone.0269709
24.142303	4.07141	42.3757915327016	43.9667577440767	3.921767	12.224051	10.1371/journal.pone.0269709
24.142608	3.203857	43.2230541397248	43.5998686965732	4.437519	12.347148	10.1371/journal.pone.0269709
24.142619	3.279728	43.0762326790468	43.6179563300898	4.54345	12.329744	10.1371/journal.pone.0269709
24.142907	3.416145	44.8500990090852	45.3148597293622	4.498827	12.040018	10.1371/journal.pone.0269709
24.142992	2.588041	42.1095552133002	43.0675531479127	5.158645	12.388018	10.1371/journal.pone.0269709
24.143137	3.221801	43.7410168911607	47.0258877860602	4.828203	11.609161	10.1371/journal.pone.0269709
24.14315	3.867918	43.1724028186015	43.7250362431967	4.498122	12.081495	10.1371/journal.pone.0269709
24.143696	3.265996	43.0995071204217	43.3462314593719	4.701729	11.999899	10.1371/journal.pone.0269709
24.144141	3.994381	43.1149841496543	43.9808235790382	3.45354	12.533301	10.1371/journal.pone.0269709
24.144229	3.222264	42.0854795369176	42.6870721411519	4.682729	12.500318	10.1371/journal.pone.0269709
24.144307	3.499444	41.6594816918613	42.228229126993	4.049777	12.676478	10.1371/journal.pone.0269709
24.144424	3.430026	42.3062218350245	42.7839402145459	4.450793	11.761784	10.1371/journal.pone.0269709
24.144709	3.902144	44.3591755213057	45.2937389558767	3.01333	12.150713	10.1371/journal.pone.0269709
24.144741	3.161104	45.6794730253576	47.3774443778275	4.582274	11.756239	10.1371/journal.pone.0269709
24.144819	3.57385	42.9975140429881	43.9622620127369	4.039208	12.764524	10.1371/journal.pone.0269709
24.144985	3.202877	41.3401914363212	42.0233253735967	4.398771	12.64502	10.1371/journal.pone.0269709
24.145473	3.040938	44.1603758303132	44.4735283017674	4.633726	12.112194	10.1371/journal.pone.0269709
24.145799	3.555549	45.2055102771212	46.6111871544816	4.110137	11.867712	10.1371/journal.pone.0269709
24.14591	3.486652	44.8933513545222	44.8933513545222	4.467198	12.277232	10.1371/journal.pone.0269709
24.145955	3.257673	41.7434849860744	42.5453811095482	4.577019	11.900709	10.1371/journal.pone.0269709
24.146082	2.713973	41.7091275884067	42.2544468892902	5.182886	11.724689	10.1371/journal.pone.0269709
24.146361	3.284801	42.1442652518847	43.3008848263179	4.197671	12.22917	10.1371/journal.pone.0269709
24.146492	2.997165	41.8692154577422	42.2810203318465	4.703212	12.22084	10.1371/journal.pone.0269709
24.146545	3.659541	44.017017826827	44.6047601935754	4.169956	11.992217	10.1371/journal.pone.0269709
24.146567	2.759726	41.3860082183415	42.0831285807287	5.221894	12.446533	10.1371/journal.pone.0269709
24.146932	3.052859	41.5389114368254	42.1152723079918	4.905154	12.223654	10.1371/journal.pone.0269709
24.147059	3.381792	40.9545579146594	41.8149134406513	4.402207	12.522843	10.1371/journal.pone.0269709
24.147097	3.382515	42.376334242426	43.7660370106357	4.222743	12.255401	10.1371/journal.pone.0269709
24.147303	2.903689	43.4066573594219	45.1582827917372	5.190209	12.005485	10.1371/journal.pone.0269709
24.147463	2.854537	40.6465242163561	41.2479238544993	4.943587	12.225057	10.1371/journal.pone.0269709
24.14754	3.766157	43.0900699923178	43.2278484174189	4.173867	12.117199	10.1371/journal.pone.0269709
24.147679	3.239254	42.3711577834122	43.1507598049714	4.643017	12.432427	10.1371/journal.pone.0269709
24.147781	3.301891	41.8475825488513	41.8475825488513	4.886696	12.260263	10.1371/journal.pone.0269709
24.147864	3.485004	44.514683118766	45.0523147478852	4.312425	11.770886	10.1371/journal.pone.0269709
24.147908	2.989388	46.5275298224234	47.1573678392061	4.380394	11.618831	10.1371/journal.pone.0269709
24.148063	3.488202	40.8288189765092	41.9839617534194	4.212421	12.809403	10.1371/journal.pone.0269709
24.148331	3.128629	44.0478096884038	44.6066349032181	4.635903	12.438215	10.1371/journal.pone.0269709
24.148503	3.394243	43.4911583441557	44.3768776350004	4.129086	11.923631	10.1371/journal.pone.0269709
24.148748	3.077707	42.3792448935207	42.5739275753789	4.656617	12.479901	10.1371/journal.pone.0269709
24.148969	3.413292	43.573226647139	44.2313766246021	4.171239	12.405715	10.1371/journal.pone.0269709
24.149026	2.78385	41.3927641033119	41.9620379699873	4.97497	11.943813	10.1371/journal.pone.0269709
24.149206	2.770516	39.5541711660757	41.506451762862	4.872674	12.111413	10.1371/journal.pone.0269709
24.149363	3.51088	43.2396227147539	43.2396227147539	4.580198	12.220973	10.1371/journal.pone.0269709
24.150001	3.211901	42.4767935118114	42.9212713242414	4.15306	11.685318	10.1371/journal.pone.0269709
24.150132	4.17968	42.093814953095	42.4932549040049	3.497295	12.753984	10.1371/journal.pone.0269709
24.150132	3.29028	43.9614545966097	44.4430983489554	4.339225	12.057983	10.1371/journal.pone.0269709
24.150259	3.381969	41.6705044686832	42.9734522108472	4.152531	12.047863	10.1371/journal.pone.0269709
24.150301	2.843248	41.4603884377726	41.9778938813768	5.072713	12.166397	10.1371/journal.pone.0269709
24.150641	3.677506	42.8539430960584	43.5868222378288	4.284505	11.88236	10.1371/journal.pone.0269709
24.151096	2.931846	45.2062126596683	46.0933401747231	4.870031	11.738533	10.1371/journal.pone.0269709
24.151155	3.01095	42.6664684414148	42.6664684414148	5.117534	11.879415	10.1371/journal.pone.0269709
24.151407	3.191049	42.525487257033	42.6426301216168	4.785658	12.460736	10.1371/journal.pone.0269709
24.151594	2.750181	42.6485252266343	43.3182525917471	5.06985	12.406841	10.1371/journal.pone.0269709
24.15173	3.343737	41.3885255555444	43.4404362114843	4.115074	12.07476	10.1371/journal.pone.0269709
24.151759	3.716109	43.1825887802038	43.8241000607435	4.572146	11.759873	10.1371/journal.pone.0269709
24.151835	3.443795	42.8026761120864	44.8615274187009	4.765817	12.099292	10.1371/journal.pone.0269709
24.152305	3.43051	46.1858999579195	47.6536944603251	4.547105	11.83566	10.1371/journal.pone.0269709
24.153239	2.975747	42.0906284186944	42.6449146855314	4.517622	12.591007	10.1371/journal.pone.0269709
24.153307	3.562386	43.2871949551371	43.5373370397475	4.788434	12.43959	10.1371/journal.pone.0269709
24.15339	3.075367	40.6099359698627	41.7385910189435	4.505236	12.477718	10.1371/journal.pone.0269709
24.153516	3.093394	42.7371748587394	43.0313995341134	4.438504	12.378681	10.1371/journal.pone.0269709
24.153616	3.201898	42.6724456748157	47.4476536397201	4.218234	10.953458	10.1371/journal.pone.0269709
24.153889	3.411967	43.3693249471408	43.7720651738166	3.562218	11.943733	10.1371/journal.pone.0269709
24.153963	3.307233	42.2465765564922	42.84352541662	4.351913	12.476399	10.1371/journal.pone.0269709
24.153967	3.031174	42.2941976872154	44.7535867513471	5.582196	11.972184	10.1371/journal.pone.0269709
24.154534	3.487144	42.599657006495	43.2009068734371	4.26685	12.459734	10.1371/journal.pone.0269709
24.154584	3.917193	43.5046915459363	44.7696927618483	3.488669	12.118644	10.1371/journal.pone.0269709
24.155299	3.690728	43.2215596054762	44.1439718692376	3.558519	11.898214	10.1371/journal.pone.0269709
24.155626	3.499874	45.2394130055471	46.886610948239	4.776449	11.118564	10.1371/journal.pone.0269709
24.155678	3.244571	42.7526418282474	42.7526418282474	4.58225	12.337621	10.1371/journal.pone.0269709
24.155724	3.296376	41.402208780237	41.9337067234828	4.526994	12.963941	10.1371/journal.pone.0269709
24.155787	2.677427	40.283817698	41.3574305210485	5.280268	12.207506	10.1371/journal.pone.0269709
24.155818	3.467594	43.2691808432529	43.828567577223	4.152884	12.104137	10.1371/journal.pone.0269709
24.156048	3.484425	42.8933257603843	44.8152774019196	3.760361	12.008463	10.1371/journal.pone.0269709
24.156049	3.188409	45.9756022803899	49.2376767577887	4.501858	11.534787	10.1371/journal.pone.0269709
24.15635	3.863147	44.7231162060274	45.0567474715488	4.743421	12.244574	10.1371/journal.pone.0269709
24.156534	3.530404	42.7252074166403	43.4122462924012	4.578493	12.149618	10.1371/journal.pone.0269709
24.156724	3.179298	44.5863103777907	45.1669430437488	4.453212	11.90456	10.1371/journal.pone.0269709
24.156937	3.316727	46.0076095904668	47.0003865868835	4.419438	11.808074	10.1371/journal.pone.0269709
24.157128	2.914433	40.445662061933	41.4783141541705	4.728568	12.229101	10.1371/journal.pone.0269709
24.157394	3.241935	44.4699713059981	44.719945811351	5.288381	12.103957	10.1371/journal.pone.0269709
24.157519	3.473932	42.8825020713837	43.2973851714859	4.887268	12.83221	10.1371/journal.pone.0269709
24.157733	2.670431	41.9096442970163	42.7807730656816	4.931517	11.947971	10.1371/journal.pone.0269709
24.157841	3.112672	40.3617464880497	41.6106464075217	4.659262	12.536725	10.1371/journal.pone.0269709
24.157878	3.60201	44.2783223829216	46.4758883091452	4.464175	12.176136	10.1371/journal.pone.0269709
24.157901	2.967772	42.7347397093481	43.8983389909079	5.286183	12.355164	10.1371/journal.pone.0269709
24.157929	4.180248	43.1242889283915	43.6642297067096	3.381966	12.628468	10.1371/journal.pone.0269709
24.158047	3.838262	43.0475524309623	43.4805630288444	3.873042	12.26328	10.1371/journal.pone.0269709
24.158459	3.234789	42.5852408261612	43.5937977715367	4.776255	11.992168	10.1371/journal.pone.0269709
24.158485	2.942292	41.4160535250032	41.8313271648548	4.384897	12.230973	10.1371/journal.pone.0269709
24.158549	3.13709	43.3973642691177	43.877662057757	5.195444	12.373592	10.1371/journal.pone.0269709
24.158663	3.37407	42.1557409186854	45.6710601098812	4.492798	12.148887	10.1371/journal.pone.0269709
24.159204	2.884352	41.5001077773169	42.2802523034908	4.55392	12.17815	10.1371/journal.pone.0269709
24.159872	3.727219	41.1199089440736	41.9837424021866	3.149639	12.206408	10.1371/journal.pone.0269709
24.160153	2.695524	41.4545982484419	41.7306485091154	5.149712	11.697044	10.1371/journal.pone.0269709
24.160422	3.070759	41.961349307905	43.3410268471657	5.031457	11.911298	10.1371/journal.pone.0269709
24.160591	2.843678	42.7642345030967	43.2520907419893	4.728849	11.805401	10.1371/journal.pone.0269709
24.160596	3.310481	44.0813965926844	44.3302875689336	4.377413	11.702905	10.1371/journal.pone.0269709
24.160784	2.92176	42.8082517566604	43.0656077418565	4.575811	11.966404	10.1371/journal.pone.0269709
24.160793	4.0027	42.9023115002729	43.4700008694	3.33491	12.61564	10.1371/journal.pone.0269709
24.160925	3.256404	42.3975746828567	43.4996730757904	4.524259	12.04846	10.1371/journal.pone.0269709
24.161101	3.327519	43.2072892425244	43.6009050901957	4.404908	11.478197	10.1371/journal.pone.0269709
24.161169	3.181321	42.1107006097629	42.5310766701103	4.57751	11.773378	10.1371/journal.pone.0269709
24.161263	3.371069	43.521409438588	44.1000185808078	4.597645	12.547313	10.1371/journal.pone.0269709
24.161558	3.486572	42.082876708144	42.7364009922949	4.782612	12.805423	10.1371/journal.pone.0269709
24.161589	2.95766	42.6628225040764	43.0044830421537	4.881618	11.807579	10.1371/journal.pone.0269709
24.161676	3.49261	43.0549441044769	43.8492894076487	4.567469	12.473618	10.1371/journal.pone.0269709
24.162502	3.208924	42.0221690287276	43.1245975037566	4.433279	12.595451	10.1371/journal.pone.0269709
24.162638	4.304212	44.848370648728	45.8138805334175	3.270448	12.686375	10.1371/journal.pone.0269709
24.162811	2.948926	40.6558419734526	41.8648995502904	5.341104	12.803896	10.1371/journal.pone.0269709
24.162883	3.46302	43.1771858658235	43.3993955717957	4.336966	12.405417	10.1371/journal.pone.0269709
24.163028	3.603409	44.220168484738	45.2126138235926	3.28942	12.048424	10.1371/journal.pone.0269709
24.163153	2.542815	44.8955490087129	47.4733087475514	5.33868	11.82646	10.1371/journal.pone.0269709
24.163766	3.644094	44.2223065175818	45.1451084171483	3.344183	11.811291	10.1371/journal.pone.0269709
24.163902	3.404173	41.7638992112748	42.1884228717503	4.534663	12.679209	10.1371/journal.pone.0269709
24.164018	2.752278	44.3557009166713	45.4663330223661	5.557412	12.352946	10.1371/journal.pone.0269709
24.164108	3.495341	43.521779846076	43.521779846076	3.502267	12.155616	10.1371/journal.pone.0269709
24.1642	3.099227	41.6891376265281	42.1692407187688	4.4071	12.082738	10.1371/journal.pone.0269709
24.16424	3.855795	42.6402865427256	44.4045585522456	3.353244	11.804903	10.1371/journal.pone.0269709
24.164248	3.015059	41.9335764693867	42.4611515061694	4.702105	12.227519	10.1371/journal.pone.0269709
24.164309	3.699555	43.8438436877986	44.3980745837664	4.525661	11.881738	10.1371/journal.pone.0269709
24.164651	3.110867	42.3454804010061	42.3454804010061	4.455167	11.74795	10.1371/journal.pone.0269709
24.16479	2.853393	42.32283785475	45.0981516171796	5.292518	12.252131	10.1371/journal.pone.0269709
24.165162	2.902578	39.7330737988574	40.3149752274929	4.978061	12.627122	10.1371/journal.pone.0269709
24.165184	3.831341	43.4269653017904	43.919846994965	4.27722	12.422474	10.1371/journal.pone.0269709
24.165195	3.163125	44.7072391153769	46.037815120319	4.519977	12.282228	10.1371/journal.pone.0269709
24.165407	3.240346	42.4042759592381	42.7896411793814	5.356283	12.179196	10.1371/journal.pone.0269709
24.165422	3.09081	41.6839114552206	42.3402636713261	4.570708	12.629218	10.1371/journal.pone.0269709
24.165518	3.772317	42.8802954941513	43.3910204629481	3.29291	12.31206	10.1371/journal.pone.0269709
24.165834	2.825826	39.7510301700308	40.6947749597031	4.399034	12.5662	10.1371/journal.pone.0269709
24.165918	2.922855	43.5435664025841	43.9050661893265	4.465851	11.923675	10.1371/journal.pone.0269709
24.166645	3.268203	42.3791703928945	44.2151573751734	5.106005	12.348446	10.1371/journal.pone.0269709
24.167136	3.53396	42.8336020533731	43.6813531357193	4.588137	12.29474	10.1371/journal.pone.0269709
24.167162	3.187434	42.7898419070653	43.2433235831918	3.922609	11.864214	10.1371/journal.pone.0269709
24.167167	3.813814	45.2220765736378	45.4313800397535	4.245147	11.933116	10.1371/journal.pone.0269709
24.167257	2.834604	42.3319259483543	42.7306601032373	5.10541	12.431211	10.1371/journal.pone.0269709
24.167579	3.501711	44.0146585114569	44.5904751310002	3.928154	12.36959	10.1371/journal.pone.0269709
24.167717	2.828776	41.3337614898672	41.9055698027595	4.994558	12.303986	10.1371/journal.pone.0269709
24.167787	3.15069	42.7795150133916	43.565211700467	4.273007	12.126319	10.1371/journal.pone.0269709
24.168076	3.283719	42.189904824575	42.7021192524055	4.53274	12.029867	10.1371/journal.pone.0269709
24.168205	3.744145	42.7117385398711	42.9216097524002	3.550855	11.93033	10.1371/journal.pone.0269709
24.168305	3.151834	41.8205093477822	42.1460651496997	5.011496	12.336841	10.1371/journal.pone.0269709
24.168849	3.44134	42.6646292146649	43.3572905380389	4.507755	12.736215	10.1371/journal.pone.0269709
24.169543	3.193792	42.6624234304305	43.885141856283	4.140056	11.830049	10.1371/journal.pone.0269709
24.169944	3.166736	42.151555261251	43.4977781334929	3.966974	11.568689	10.1371/journal.pone.0269709
24.170364	2.712471	41.8100855836967	42.114625904201	4.597505	11.554411	10.1371/journal.pone.0269709
24.170909	3.104663	43.1586284840043	43.5744474275906	4.26116	11.756247	10.1371/journal.pone.0269709
24.171135	4.200522	41.9589130863696	42.3713333260517	3.298247	12.577382	10.1371/journal.pone.0269709
24.171213	3.189181	42.5653580036683	43.7521932812447	3.995806	12.031057	10.1371/journal.pone.0269709
24.171338	2.876679	43.1441900563572	44.2297883627561	5.493308	12.177241	10.1371/journal.pone.0269709
24.171429	3.275084	42.4165600282928	43.3810537778535	4.507113	12.271965	10.1371/journal.pone.0269709
24.172134	3.92158	44.0343501854205	44.6262757660547	4.921556	12.692755	10.1371/journal.pone.0269709
24.172383	3.286035	43.9663167208397	44.6331453010555	4.405569	11.937151	10.1371/journal.pone.0269709
24.172418	3.200575	41.0759688786553	42.2397135659317	4.446345	12.530114	10.1371/journal.pone.0269709
24.172818	3.272182	44.0123453650697	44.5230747595853	4.680029	12.061732	10.1371/journal.pone.0269709
24.173177	3.523464	43.985300177844	44.4519899410744	4.021463	12.645455	10.1371/journal.pone.0269709
24.173225	3.800975	42.3612765467138	42.4813274112055	4.129791	12.685341	10.1371/journal.pone.0269709
24.173327	2.932227	41.6591268790118	42.8659827753685	4.989529	11.979954	10.1371/journal.pone.0269709
24.173417	3.621931	41.7396027577077	42.2400783375106	4.649859	12.269405	10.1371/journal.pone.0269709
24.173682	2.753514	40.8544103758339	41.1209209721692	4.981237	12.132329	10.1371/journal.pone.0269709
24.173728	3.850582	44.4160123475198	44.6737742310551	4.639794	12.352519	10.1371/journal.pone.0269709
24.174083	2.795857	41.6557538876852	41.7775990865622	5.208358	12.066736	10.1371/journal.pone.0269709
24.174423	2.990987	41.4655638014351	42.3715727047225	4.503261	12.064213	10.1371/journal.pone.0269709
24.174642	3.287165	44.7946077644783	45.2556521963004	5.408777	11.998488	10.1371/journal.pone.0269709
24.17467	3.408245	44.8739878588938	45.2392068300345	4.971085	11.889998	10.1371/journal.pone.0269709
24.174697	3.205139	42.8570340138819	44.3070321101923	5.102267	11.819609	10.1371/journal.pone.0269709
24.174898	3.332538	42.6754942770582	43.2833755543959	3.809545	12.249327	10.1371/journal.pone.0269709
24.174898	2.805287	42.8617474334386	43.4482878478035	4.733234	11.936993	10.1371/journal.pone.0269709
24.174977	2.945204	42.7531400756281	43.7140718900255	5.065166	12.014496	10.1371/journal.pone.0269709
24.175021	3.374378	41.1643246910206	43.8710002809044	4.634922	12.184843	10.1371/journal.pone.0269709
24.17518	3.423882	42.3910299324632	43.5323391106014	4.326365	11.973357	10.1371/journal.pone.0269709
24.175342	3.122985	45.045814596499	45.2304218611293	4.282299	11.589102	10.1371/journal.pone.0269709
24.175739	3.767393	42.6533707789908	43.4221993839323	3.944764	11.881151	10.1371/journal.pone.0269709
24.175809	3.123286	44.9774333224543	45.4180825333359	4.941788	11.74496	10.1371/journal.pone.0269709
24.176094	3.984753	43.8216532721726	44.6539438429356	3.838468	12.919312	10.1371/journal.pone.0269709
24.176119	2.847993	41.146488692762	44.0853984457905	4.315192	12.487148	10.1371/journal.pone.0269709
24.176345	3.066758	41.2869844219009	41.6694034719317	4.655821	12.260021	10.1371/journal.pone.0269709
24.176386	3.042038	41.478186713781	41.8946667530628	4.905537	12.092803	10.1371/journal.pone.0269709
24.176469	3.234575	45.9232845748245	46.6708409988749	4.77708	11.944237	10.1371/journal.pone.0269709
24.176678	2.70981	42.1757171590187	42.554983560537	5.367931	11.992217	10.1371/journal.pone.0269709
24.176858	3.617755	42.6528856351653	42.8113197949775	4.247862	12.22653	10.1371/journal.pone.0269709
24.176902	4.10404	44.1629588318786	44.5570671072998	4.251036	13.169324	10.1371/journal.pone.0269709
24.176923	3.331526	42.4332628501121	42.6221500304733	4.058504	12.367334	10.1371/journal.pone.0269709
24.17697	2.802383	41.7802832467997	42.6953451194413	5.143704	12.555202	10.1371/journal.pone.0269709
24.177105	3.42822	42.3140666626463	43.4185460357517	3.693114	12.754245	10.1371/journal.pone.0269709
24.177149	3.448663	40.5554084212014	41.2931926795428	4.292157	12.05913	10.1371/journal.pone.0269709
24.17715	3.309791	43.8199805088727	44.1480832668169	4.383374	11.785156	10.1371/journal.pone.0269709
24.177219	3.491165	43.5793537420719	45.0417146333124	4.418793	12.087312	10.1371/journal.pone.0269709
24.177424	2.819478	43.4544637777109	44.3557825286581	5.383086	11.712336	10.1371/journal.pone.0269709
24.177647	3.519016	42.9022896856667	43.4707903337449	4.592986	12.644073	10.1371/journal.pone.0269709
24.177824	3.399079	41.4818675075297	41.8003296714593	4.035995	12.786057	10.1371/journal.pone.0269709
24.178002	3.376231	43.3726132854106	43.3726132854106	4.743709	12.065569	10.1371/journal.pone.0269709
24.178202	3.56335	42.3632013777141	43.8614047189933	4.270335	12.478195	10.1371/journal.pone.0269709
24.178771	3.220969	41.9348582048874	42.3787446800549	4.567165	12.202216	10.1371/journal.pone.0269709
24.179622	3.339529	42.3458948195726	44.3139491646131	4.870644	12.109589	10.1371/journal.pone.0269709
24.179678	3.70789	42.4746284885828	43.4291558517345	3.252876	12.347002	10.1371/journal.pone.0269709
24.17979	3.378308	44.4415767739761	44.9547575320198	4.662634	12.285363	10.1371/journal.pone.0269709
24.179851	2.697145	41.5959843051881	41.9701575391833	5.44725	12.493301	10.1371/journal.pone.0269709
24.179869	2.922407	45.1442448912766	45.8472261748946	4.762849	11.354409	10.1371/journal.pone.0269709
24.179961	3.403144	42.2904667138315	42.8803281825271	4.732302	12.392212	10.1371/journal.pone.0269709
24.179996	2.86184	41.2044795800977	41.8585545490761	4.926126	12.016694	10.1371/journal.pone.0269709
24.180317	3.11034	41.62011379864	42.0185120491663	4.459572	12.900198	10.1371/journal.pone.0269709
24.180409	3.329877	43.3749154189149	43.9321442973734	3.926382	11.568515	10.1371/journal.pone.0269709
24.180491	3.898231	42.4609645344637	42.9018588517403	3.901444	12.331422	10.1371/journal.pone.0269709
24.180514	3.307214	41.4775495235797	41.9015325159617	4.633354	12.338281	10.1371/journal.pone.0269709
24.18061	2.557368	39.2285721624986	41.8113701406361	4.628745	11.946564	10.1371/journal.pone.0269709
24.180806	3.881859	41.0141567501525	43.3506020724285	3.168531	12.870113	10.1371/journal.pone.0269709
24.180892	2.707457	42.4792742047848	43.1440356278972	5.049022	12.482711	10.1371/journal.pone.0269709
24.181055	3.603388	43.5803328865973	44.6875979403188	4.274042	12.107615	10.1371/journal.pone.0269709
24.181186	3.24022	41.3023847323869	41.4404885729234	4.076034	11.631832	10.1371/journal.pone.0269709
24.181254	4.072735	44.0972067065384	44.4172574271577	3.148011	12.409406	10.1371/journal.pone.0269709
24.181364	3.493319	45.1294975890151	46.4571118267418	5.122268	12.55342	10.1371/journal.pone.0269709
24.181973	3.035394	42.7456188590377	44.6121538311662	5.020292	11.624917	10.1371/journal.pone.0269709
24.182011	2.800791	42.6433413275384	42.8809765122786	4.866466	12.01032	10.1371/journal.pone.0269709
24.182193	3.609059	44.258673126291	45.3723923981951	4.640901	11.882247	10.1371/journal.pone.0269709
24.182198	3.286819	44.0069967865113	44.4548940886846	4.37497	11.985658	10.1371/journal.pone.0269709
24.182308	3.225855	43.2837474722291	44.6623467039387	4.887286	11.879612	10.1371/journal.pone.0269709
24.182459	3.83279	44.4881079662449	44.8233898674702	4.710299	12.110054	10.1371/journal.pone.0269709
24.182982	3.39921	42.3553330070404	43.6547074326182	5.226068	12.076143	10.1371/journal.pone.0269709
24.182988	3.260629	43.688545588253	44.070557811823	5.279204	12.297595	10.1371/journal.pone.0269709
24.183041	2.830547	42.1726973832185	42.8661515531201	4.950867	11.778721	10.1371/journal.pone.0269709
24.183651	3.154146	41.3589458971068	42.0107711883036	4.383107	12.473009	10.1371/journal.pone.0269709
24.183712	2.837484	40.2152774443054	41.005446252248	4.89699	11.973598	10.1371/journal.pone.0269709
24.183821	3.758464	44.5365526332979	45.3037404378905	3.483389	11.785874	10.1371/journal.pone.0269709
24.184133	3.44006	43.1506880840685	44.4353979094429	3.484732	11.83992	10.1371/journal.pone.0269709
24.184606	3.234447	43.0798451423167	43.5867152857642	3.92826	11.782664	10.1371/journal.pone.0269709
24.184845	3.668912	45.2781648967712	45.5543355242157	4.797695	12.149708	10.1371/journal.pone.0269709
24.184907	3.499223	42.6411808435853	43.3070467045006	4.614223	12.088554	10.1371/journal.pone.0269709
24.184929	3.170954	40.5240826518383	42.3406514287994	5.176464	12.206979	10.1371/journal.pone.0269709
24.184998	3.140573	44.2674330069785	45.3106315657622	5.048449	11.937347	10.1371/journal.pone.0269709
24.185132	2.729943	41.1933600453457	44.5747685942161	4.966139	12.739881	10.1371/journal.pone.0269709
24.185138	2.578822	41.0365529295539	42.1480546893176	5.315288	12.160046	10.1371/journal.pone.0269709
24.185196	2.949051	42.5523652558866	43.1922267813306	5.041427	12.682305	10.1371/journal.pone.0269709
24.186241	3.227542	42.4513083493233	43.3117040030666	4.188111	12.094225	10.1371/journal.pone.0269709
24.186264	3.595353	41.6431768302546	43.0270272199811	4.511148	12.489985	10.1371/journal.pone.0269709
24.186266	3.685391	44.8988518665151	44.8988518665151	4.084626	11.61756	10.1371/journal.pone.0269709
24.186632	3.603742	42.0314634458901	42.4574871608559	4.173469	12.195775	10.1371/journal.pone.0269709
24.186743	3.977592	45.0327297880099	46.3435425525721	4.185221	11.866805	10.1371/journal.pone.0269709
24.18695	3.149152	43.38182886222	43.6519972243797	4.440241	11.613035	10.1371/journal.pone.0269709
24.187026	3.077948	41.626448322892	41.9599511847252	5.003821	12.290141	10.1371/journal.pone.0269709
24.187289	3.447273	42.307096874477	43.9358960306164	4.336802	12.441598	10.1371/journal.pone.0269709
24.187714	2.816083	43.1051989084614	43.4956591332185	5.179561	12.28117	10.1371/journal.pone.0269709
24.187867	2.735509	42.7891692054907	43.7109410363366	4.789439	11.806417	10.1371/journal.pone.0269709
24.187974	3.043805	41.5449911327602	42.7529830181351	5.17355	11.939491	10.1371/journal.pone.0269709
24.188011	3.25796	43.0745228810589	43.4850896391975	4.3669	11.861095	10.1371/journal.pone.0269709
24.188394	2.67557	43.2955133661268	44.5694649115498	4.734009	11.895776	10.1371/journal.pone.0269709
24.188579	2.84105	40.5829125135818	40.6903102084574	5.308171	12.711884	10.1371/journal.pone.0269709
24.188597	3.277035	43.5580148231474	43.8226262646723	4.224595	11.988721	10.1371/journal.pone.0269709
24.188698	3.752095	43.2885219105335	43.9565878226576	3.320031	12.226094	10.1371/journal.pone.0269709
24.188758	3.382523	42.0209970518069	43.443936661701	4.571465	12.553464	10.1371/journal.pone.0269709
24.188808	3.539936	42.9808731930523	43.8607264038064	4.702606	11.643149	10.1371/journal.pone.0269709
24.188936	3.280459	41.0215396508125	41.8030529977248	3.57898	11.866485	10.1371/journal.pone.0269709
24.189615	3.249285	42.9534458463318	43.3333530205851	4.747221	12.89867	10.1371/journal.pone.0269709
24.189779	3.058902	41.1977246649252	43.0660143941294	4.726234	11.841474	10.1371/journal.pone.0269709
24.189781	3.883374	43.9586489130166	44.6829358449689	3.995112	11.838553	10.1371/journal.pone.0269709
24.189846	3.154978	41.6624952736214	42.2818678437939	5.157909	12.371124	10.1371/journal.pone.0269709
24.189865	3.405943	43.0536698756852	43.1926634669542	4.492279	11.800063	10.1371/journal.pone.0269709
24.190342	2.406006	40.778175665373	40.778175665373	5.19891	12.424956	10.1371/journal.pone.0269709
24.190377	3.246944	45.0667588921723	46.8143169416644	4.802772	11.758731	10.1371/journal.pone.0269709
24.190667	3.266334	42.1845101728415	42.4239818810002	4.859733	12.557667	10.1371/journal.pone.0269709
24.190822	3.151278	42.6881411837858	42.9733482477379	4.350432	11.757069	10.1371/journal.pone.0269709
24.191146	3.345926	43.6418877295305	44.5694707972904	4.586185	12.056333	10.1371/journal.pone.0269709
24.191167	3.084808	42.4038017929458	42.8777241647419	4.848006	12.361578	10.1371/journal.pone.0269709
24.191242	2.387578	39.7735394832221	42.1381667412876	5.160058	12.290817	10.1371/journal.pone.0269709
24.191486	3.058402	42.6793420729666	43.4517951578092	4.589597	12.075733	10.1371/journal.pone.0269709
24.191573	3.368508	43.2449526092979	43.3690518702855	4.162585	11.93404	10.1371/journal.pone.0269709
24.191595	4.360947	45.0819108265111	46.2342130710901	3.269783	12.854663	10.1371/journal.pone.0269709
24.191657	3.374341	40.785316126079	41.87648855407	4.212809	12.473722	10.1371/journal.pone.0269709
24.192034	3.868151	42.203838160848	42.6169994475574	3.590549	12.325488	10.1371/journal.pone.0269709
24.192112	3.649516	43.0479203071389	43.2314918938071	4.554217	12.556779	10.1371/journal.pone.0269709
24.192371	3.196041	44.3636361724396	44.5761992153268	4.863024	12.379897	10.1371/journal.pone.0269709
24.192418	2.876272	41.8813369565137	44.4328648375949	4.470586	12.032675	10.1371/journal.pone.0269709
24.19252	3.101187	44.3572865747514	46.1697380144386	4.682902	12.319489	10.1371/journal.pone.0269709
24.192901	3.397436	44.6179100653643	46.023131021104	4.46577	11.718278	10.1371/journal.pone.0269709
24.192974	3.284416	42.1480178442844	43.1390173046895	4.584668	12.486875	10.1371/journal.pone.0269709
24.193494	3.218596	43.3708575851389	46.5493806173896	4.751884	12.145522	10.1371/journal.pone.0269709
24.193637	3.535747	44.0152669724826	44.5294131617071	4.746291	12.456183	10.1371/journal.pone.0269709
24.193803	2.626136	41.4753424480775	43.9348836858126	5.078208	11.597439	10.1371/journal.pone.0269709
24.193869	3.694862	42.2449214094258	42.9582133049033	4.061131	12.665696	10.1371/journal.pone.0269709
24.193946	3.638011	44.1737737360411	44.7237029264806	3.422724	11.912027	10.1371/journal.pone.0269709
24.193952	3.223015	42.2984965422389	43.2560543096103	4.4553	11.726544	10.1371/journal.pone.0269709
24.194373	3.0979	42.1943249320578	43.2286401845242	5.382152	12.619726	10.1371/journal.pone.0269709
24.194394	2.915775	42.8991213497297	43.2611608988323	5.084206	11.634572	10.1371/journal.pone.0269709
24.194423	3.399132	45.34461301295	45.5768817850473	4.647534	11.73043	10.1371/journal.pone.0269709
24.194531	3.360503	42.5091615115124	43.4955918667496	4.584299	12.657972	10.1371/journal.pone.0269709
24.19465	2.91676	42.5590672565669	43.703622363409	5.12271	12.067273	10.1371/journal.pone.0269709
24.194694	3.188485	44.9227568170783	45.8964744164212	4.393588	11.635295	10.1371/journal.pone.0269709
24.195064	3.36006	45.9715317033304	46.9086504416015	4.679504	11.531756	10.1371/journal.pone.0269709
24.195358	2.817974	41.224425282653	42.4846375550601	4.781316	12.417697	10.1371/journal.pone.0269709
24.195361	3.172519	43.55075288606	44.1697847262848	4.639672	11.939586	10.1371/journal.pone.0269709
24.195495	2.971116	42.7908075963002	44.219861412989	4.834653	11.857948	10.1371/journal.pone.0269709
24.195562	3.497661	41.5048643086083	43.312504403438	4.094532	11.951543	10.1371/journal.pone.0269709
24.195644	3.684657	43.4247749728161	43.6499534982495	4.601334	11.887745	10.1371/journal.pone.0269709
24.195722	3.150854	42.5130864727516	43.594456593484	3.857552	11.353463	10.1371/journal.pone.0269709
24.195737	2.295122	40.9882503992256	42.9803532029914	5.134652	12.367715	10.1371/journal.pone.0269709
24.195784	3.459794	43.0310483995383	46.0967649631806	4.244077	12.044	10.1371/journal.pone.0269709
24.195826	3.390991	41.6528235307476	41.8426641441223	4.179856	12.430088	10.1371/journal.pone.0269709
24.195832	3.265386	42.536710441458	43.7189134237272	4.851063	12.842625	10.1371/journal.pone.0269709
24.19593	3.501102	43.7086766838752	45.8067733220266	4.196644	11.765664	10.1371/journal.pone.0269709
24.196175	2.867286	42.9567698341907	45.2386004423598	4.337836	11.484504	10.1371/journal.pone.0269709
24.196264	3.159944	41.9035978863701	42.5621157823226	4.885096	11.933963	10.1371/journal.pone.0269709
24.196396	3.073085	41.5930059665937	42.2830597149558	4.479254	11.944889	10.1371/journal.pone.0269709
24.19642	3.613278	44.3467021230048	45.4495261129411	4.887389	12.19283	10.1371/journal.pone.0269709
24.196493	2.99705	40.9738395085665	41.5205297798157	4.062573	12.159826	10.1371/journal.pone.0269709
24.196869	3.592719	45.2089921288131	45.9479115414891	4.098636	12.230117	10.1371/journal.pone.0269709
24.196877	3.208773	40.758157277215	41.6062810567774	4.745859	12.050391	10.1371/journal.pone.0269709
24.197028	3.395496	42.2665807726256	42.9149895382792	4.392145	12.19811	10.1371/journal.pone.0269709
24.197194	3.460645	41.6971931302793	42.6725913503226	4.316008	12.23843	10.1371/journal.pone.0269709
24.197658	3.453918	41.6728661486061	42.010520181107	4.647367	12.107271	10.1371/journal.pone.0269709
24.197834	3.278932	42.8916958626734	43.1740596433963	4.73602	12.11715	10.1371/journal.pone.0269709
24.198197	3.296234	43.1594563519786	44.1601042570995	4.775269	12.038883	10.1371/journal.pone.0269709
24.198346	3.853614	45.7718538224652	46.1849455961868	4.465653	11.859078	10.1371/journal.pone.0269709
24.198468	3.208818	41.1946723510025	42.0150910737788	4.224559	12.192751	10.1371/journal.pone.0269709
24.198575	3.422182	43.1998672900077	43.4355275846488	4.110337	12.434021	10.1371/journal.pone.0269709
24.198778	2.835062	40.8525658134835	41.080748684777	5.305119	13.016163	10.1371/journal.pone.0269709
24.198899	2.717892	41.2825049269905	42.0992652025436	5.259604	11.956519	10.1371/journal.pone.0269709
24.199043	3.519721	43.1764954067245	43.4384122468779	4.113551	12.263474	10.1371/journal.pone.0269709
24.19908	3.222552	42.374136885914	43.8186662844381	4.757852	12.025193	10.1371/journal.pone.0269709
24.199226	3.377559	40.9565558339792	42.399055386734	4.43336	11.753657	10.1371/journal.pone.0269709
24.199317	2.977648	43.035174592747	43.8888227847361	5.039218	12.059924	10.1371/journal.pone.0269709
24.199373	3.572279	42.1410658131072	42.5480039187027	4.516066	12.216383	10.1371/journal.pone.0269709
24.199504	3.318679	41.123616616768	41.5220826738499	4.809078	11.961972	10.1371/journal.pone.0269709
24.19978	2.957073	41.792275672995	42.2286042676791	5.001437	11.776871	10.1371/journal.pone.0269709
24.200043	3.887399	40.9184798402834	42.0154990507609	3.805591	12.066655	10.1371/journal.pone.0269709
24.200705	3.104223	42.0477804814328	43.0102484182742	4.415454	12.203203	10.1371/journal.pone.0269709
24.200916	2.902741	41.5279734890339	42.1747421405025	5.091025	12.143783	10.1371/journal.pone.0269709
24.200993	2.780497	41.1123103047549	41.7034583843969	4.860683	11.809634	10.1371/journal.pone.0269709
24.201018	3.130674	42.899132255419	44.2794551855834	4.966815	11.027666	10.1371/journal.pone.0269709
24.201152	3.737907	42.6846372994676	43.7030451245919	3.700026	12.448667	10.1371/journal.pone.0269709
24.201228	3.032223	42.2644794662879	46.5651605953056	4.544921	12.424399	10.1371/journal.pone.0269709
24.201427	3.021143	42.6879792041873	43.3885437017769	5.189208	12.491966	10.1371/journal.pone.0269709
24.201798	2.988485	42.1116989419046	43.4563829250279	4.813319	12.340063	10.1371/journal.pone.0269709
24.201993	3.515463	42.0213005038447	43.1782409299787	4.16596	12.36786	10.1371/journal.pone.0269709
24.202148	3.791951	42.3549343498518	43.0711036922464	4.555424	12.844383	10.1371/journal.pone.0269709
24.20243	3.363509	42.949165876296	44.0247232410232	4.570239	12.198699	10.1371/journal.pone.0269709
24.202606	2.896489	42.4530491289326	43.7126451162679	4.668077	12.163475	10.1371/journal.pone.0269709
24.202633	3.447159	41.1663180235288	41.9632484005475	4.329497	12.607374	10.1371/journal.pone.0269709
24.202677	3.640351	44.2262876336224	44.9363042865506	3.338748	11.588159	10.1371/journal.pone.0269709
24.202848	3.290415	39.9858207317772	42.7622297126163	5.233486	12.566384	10.1371/journal.pone.0269709
24.202929	3.365748	41.5236356840468	42.2870331041689	4.522425	12.098728	10.1371/journal.pone.0269709
24.20307	3.790347	42.5148483895312	43.3636523424852	4.338788	12.102969	10.1371/journal.pone.0269709
24.20317	2.777785	42.5172049806733	43.2455011865284	5.045305	12.631479	10.1371/journal.pone.0269709
24.20326	3.538768	41.2545994294519	42.016869492989	3.880862	12.345423	10.1371/journal.pone.0269709
24.203464	2.973821	43.003546040552	44.7873972112646	4.576701	11.684856	10.1371/journal.pone.0269709
24.203519	3.382022	45.8859412817663	46.7033328190201	4.323933	11.375376	10.1371/journal.pone.0269709
24.203629	3.151582	42.503063998658	42.7726566762414	4.556249	11.852549	10.1371/journal.pone.0269709
24.203641	3.822196	42.3748710862255	42.8062862711932	3.824958	12.046034	10.1371/journal.pone.0269709
24.204364	3.291336	41.115515716482	41.5223789628805	4.348419	12.150144	10.1371/journal.pone.0269709
24.204385	2.821598	42.4591803730143	43.7687103131272	5.54232	12.039916	10.1371/journal.pone.0269709
24.204398	2.927769	39.5332522677152	43.0154396751474	4.675081	12.450364	10.1371/journal.pone.0269709
24.204545	3.872271	42.2910178389152	42.9643327295412	4.18081	12.48619	10.1371/journal.pone.0269709
24.204774	3.131315	41.7266912847964	42.1761862380416	5.400684	12.383899	10.1371/journal.pone.0269709
24.204838	3.290421	41.8107692896617	42.9988232973867	4.284657	11.940274	10.1371/journal.pone.0269709
24.204953	3.220066	42.189029352314	44.0031066845217	4.901042	11.956927	10.1371/journal.pone.0269709
24.205155	3.159665	43.0691194923689	43.5404599240061	4.167332	12.476152	10.1371/journal.pone.0269709
24.205403	2.85035	41.2666804507569	42.0324161465752	4.905103	11.839942	10.1371/journal.pone.0269709
24.205477	3.868725	42.9143292661993	43.4926940006113	3.403416	12.177793	10.1371/journal.pone.0269709
24.205661	3.932545	44.396310804694	45.0960184424677	4.704793	11.876245	10.1371/journal.pone.0269709
24.205683	2.966921	41.3889975903632	41.8045546031274	4.387373	12.383992	10.1371/journal.pone.0269709
24.205697	3.312886	42.6846912840769	42.8988596148483	4.410849	12.533688	10.1371/journal.pone.0269709
24.205704	3.751075	44.5783011585868	45.5301346761148	3.382294	11.727505	10.1371/journal.pone.0269709
24.206384	3.247173	41.821535426558	41.9485088579093	4.458032	12.337846	10.1371/journal.pone.0269709
24.206744	3.33008	41.6513790679051	42.498455889436	4.730078	12.341812	10.1371/journal.pone.0269709
24.206932	3.458538	44.4880962377043	44.9349641285846	4.455487	12.22335	10.1371/journal.pone.0269709
24.206957	3.249855	42.7113331453613	45.7560981694036	4.043948	11.473465	10.1371/journal.pone.0269709
24.207365	2.662858	41.6037217764974	42.3264736855373	5.269743	11.511311	10.1371/journal.pone.0269709
24.207406	3.369761	42.1525081491727	42.7455268231031	4.499351	12.178952	10.1371/journal.pone.0269709
24.207496	3.594804	45.2207617293277	45.8545702265121	4.25973	12.024004	10.1371/journal.pone.0269709
24.207851	2.937662	42.8738459631003	43.0998593731403	5.339447	12.932476	10.1371/journal.pone.0269709
24.208228	3.83058	41.7338014114063	42.4252457741627	3.765921	12.816357	10.1371/journal.pone.0269709
24.209065	3.273732	42.8135301411058	43.839333195299	4.338218	12.067935	10.1371/journal.pone.0269709
24.209256	3.796846	43.9522029234792	45.7210204931774	4.707842	12.718599	10.1371/journal.pone.0269709
24.209264	3.583615	44.6937879607516	45.3601352820675	4.514029	12.287792	10.1371/journal.pone.0269709
24.209305	2.539953	41.3707990558387	44.0478326834919	5.060716	11.51328	10.1371/journal.pone.0269709
24.209363	3.805285	44.7795888928575	45.7553910018465	3.435415	11.490262	10.1371/journal.pone.0269709
24.209787	3.664764	40.5210223063725	41.0866749886966	4.370115	12.16048	10.1371/journal.pone.0269709
24.20981	2.803951	43.0297262098206	44.3249545816965	5.078086	11.518198	10.1371/journal.pone.0269709
24.209849	2.994477	44.0540077334037	44.6640843988419	4.736925	12.155735	10.1371/journal.pone.0269709
24.209948	2.892011	42.4264724091536	42.8619433948031	4.565652	11.991484	10.1371/journal.pone.0269709
24.21018	3.232849	45.6376677488541	46.1395294916354	4.741697	11.795281	10.1371/journal.pone.0269709
24.210315	3.150669	43.7913869153931	44.2278988275348	4.744572	12.083611	10.1371/journal.pone.0269709
24.210438	4.207764	43.0307740796387	43.9124182106815	3.558682	12.669071	10.1371/journal.pone.0269709
24.211004	3.034029	43.229719913684	44.5490154667582	4.334473	11.710932	10.1371/journal.pone.0269709
24.211201	3.3229	40.8549098704373	41.5639319159396	3.625951	11.308074	10.1371/journal.pone.0269709
24.211287	4.347329	43.0243505075917	44.2386759803389	3.157308	12.939619	10.1371/journal.pone.0269709
24.212136	3.305412	41.9816534576836	41.9816534576836	4.852472	12.1671	10.1371/journal.pone.0269709
24.212317	2.552131	40.2570583147644	41.9905485807008	5.326077	12.208907	10.1371/journal.pone.0269709
24.212379	3.750587	43.3741517301082	43.539679160942	4.370747	12.29371	10.1371/journal.pone.0269709
24.21245	3.504403	41.3587330282141	43.3560763251929	4.079363	12.01067	10.1371/journal.pone.0269709
24.212498	2.834706	43.4429244927218	44.9193009784821	5.273696	11.441893	10.1371/journal.pone.0269709
24.212993	3.110923	45.5285131925443	47.528423405446	4.930635	11.823308	10.1371/journal.pone.0269709
24.213114	3.77645	43.8068588690977	44.492125355212	4.080042	12.269607	10.1371/journal.pone.0269709
24.213362	3.342842	42.9277897339622	43.6446700547	4.371175	12.044927	10.1371/journal.pone.0269709
24.21341	3.317578	41.3000244251404	42.6385842423458	4.159896	12.480241	10.1371/journal.pone.0269709
24.213499	3.623955	42.1805349391682	42.7355243382926	4.496612	12.469909	10.1371/journal.pone.0269709
24.213516	3.615041	46.0182363112109	46.8269893284413	4.016632	11.671716	10.1371/journal.pone.0269709
24.213596	3.576671	41.0418525963927	41.9400745303085	3.835233	12.242287	10.1371/journal.pone.0269709
24.213927	3.161438	41.0982874982906	42.3655890492672	5.05355	12.437918	10.1371/journal.pone.0269709
24.214139	3.246864	42.869342247108	43.0454166770826	4.704518	12.489595	10.1371/journal.pone.0269709
24.214376	3.071774	41.8557668875618	42.4793757910604	4.792201	12.994751	10.1371/journal.pone.0269709
24.215332	2.081561	40.4192584892419	40.6265321469022	5.489131	12.390324	10.1371/journal.pone.0269709
24.216079	3.180095	43.2725871686201	44.1114137989129	4.803822	11.972467	10.1371/journal.pone.0269709
24.216138	2.950373	42.8144860371495	44.9656402554262	4.242841	12.011419	10.1371/journal.pone.0269709
24.216407	3.65885	43.3334030947625	43.765531900988	4.366379	12.743885	10.1371/journal.pone.0269709
24.216716	3.239172	42.3643765677173	45.740440146364	5.123817	12.201287	10.1371/journal.pone.0269709
24.216835	2.873946	43.006231125043	43.7734447327511	4.562915	11.915946	10.1371/journal.pone.0269709
24.216963	3.295833	41.9126004924451	42.2005980106075	4.439928	12.198144	10.1371/journal.pone.0269709
24.216996	3.306187	41.4876500178059	41.9841602160337	4.35822	12.405691	10.1371/journal.pone.0269709
24.217097	2.902942	41.1458616528616	42.2479409605367	5.156608	12.578172	10.1371/journal.pone.0269709
24.217499	2.775968	42.5603338445197	43.1607699676748	4.579545	11.719849	10.1371/journal.pone.0269709
24.217524	3.204878	41.0580345281647	41.3953431894726	4.719634	12.059207	10.1371/journal.pone.0269709
24.217525	3.417558	41.6107592724491	41.8491963280337	4.13678	12.335135	10.1371/journal.pone.0269709
24.217568	2.808121	42.7133980349559	43.6171727852621	5.36117	12.668792	10.1371/journal.pone.0269709
24.217587	3.385339	44.3752905759768	45.00866566843	4.565121	12.675812	10.1371/journal.pone.0269709
24.217916	3.631443	42.7941227376015	42.7941227376015	4.485679	11.97507	10.1371/journal.pone.0269709
24.218107	3.398864	40.7019844116827	41.8981877761323	5.106671	12.81714	10.1371/journal.pone.0269709
24.218325	2.959266	42.6941406940815	42.980528356133	4.906421	11.899526	10.1371/journal.pone.0269709
24.218917	3.176556	42.4001633191476	42.4001633191476	4.100489	11.672618	10.1371/journal.pone.0269709
24.218959	3.517847	43.9337970399165	44.6231249858693	4.43322	11.524448	10.1371/journal.pone.0269709
24.219393	3.240266	42.7961739332879	43.4605071474184	4.658506	12.0087	10.1371/journal.pone.0269709
24.219497	2.814972	41.4662210020573	43.0538401346495	5.104511	12.456861	10.1371/journal.pone.0269709
24.219724	3.41866	42.1144104406802	42.9483077984965	4.748272	11.871546	10.1371/journal.pone.0269709
24.219825	3.022238	43.4747828869343	44.1433194285147	4.698302	11.964714	10.1371/journal.pone.0269709
24.219952	3.384619	46.4704809178436	46.4704809178436	4.567187	11.329868	10.1371/journal.pone.0269709
24.220319	2.898356	40.048342799575	41.8254121785934	4.819658	12.183683	10.1371/journal.pone.0269709
24.220764	3.370381	41.4988473771991	42.0619765464911	4.683861	12.527587	10.1371/journal.pone.0269709
24.220879	3.024137	41.1497295395924	42.5103715859921	4.681875	12.484992	10.1371/journal.pone.0269709
24.22166	2.932594	40.8146285433447	41.8550505652416	5.040249	12.510212	10.1371/journal.pone.0269709
24.221843	3.525423	42.1688192130886	43.7046580359787	3.682965	11.611845	10.1371/journal.pone.0269709
24.221919	3.724621	41.0032592427725	41.8994725508175	3.991823	12.475808	10.1371/journal.pone.0269709
24.222189	2.918736	42.1587161365578	43.280350490049	4.322321	11.47716	10.1371/journal.pone.0269709
24.222401	2.498324	43.5218696427802	43.9149837143723	5.475334	11.842145	10.1371/journal.pone.0269709
24.222587	3.803683	41.8687583760777	42.4569904396921	3.867317	12.927024	10.1371/journal.pone.0269709
24.222624	3.818147	42.6868561794442	44.7767431586112	3.407007	11.928498	10.1371/journal.pone.0269709
24.2233	3.130931	42.2935298794077	46.1028666284366	5.193363	12.183062	10.1371/journal.pone.0269709
24.223352	3.39321	43.2471359183802	43.5556088977334	4.424917	12.052212	10.1371/journal.pone.0269709
24.223506	3.345399	42.4909544626644	42.6534408562334	4.460224	12.5499	10.1371/journal.pone.0269709
24.223888	2.980524	41.274881415737	41.9376616230882	4.897223	11.949601	10.1371/journal.pone.0269709
24.224134	3.679261	42.6110915345586	42.9735561744597	4.384636	12.53556	10.1371/journal.pone.0269709
24.224278	3.044693	42.5162355331423	43.056795166004	5.451676	12.119449	10.1371/journal.pone.0269709
24.224462	3.610509	43.4025880030874	44.7711002879279	3.740659	12.30098	10.1371/journal.pone.0269709
24.224625	3.096274	41.1821912342333	41.5353278577259	4.745595	12.843158	10.1371/journal.pone.0269709
24.22488	3.5951	42.8039083836559	43.3827545388323	3.830034	12.14178	10.1371/journal.pone.0269709
24.224944	3.210494	43.4150161671088	44.6330980805387	5.101353	11.960401	10.1371/journal.pone.0269709
24.225089	3.14443	44.2510654673208	44.7709636886923	4.765442	11.059668	10.1371/journal.pone.0269709
24.225633	2.965536	40.4717652776717	42.0603043820108	4.747032	12.316	10.1371/journal.pone.0269709
24.225785	3.51515	43.0741875346747	43.9077279422536	4.60479	12.33845	10.1371/journal.pone.0269709
24.226171	3.474907	45.4449239837707	46.7819364339523	4.462053	11.400836	10.1371/journal.pone.0269709
24.226523	3.241523	43.9138123447647	44.362219162507	5.250068	12.286412	10.1371/journal.pone.0269709
24.226551	3.32471	41.1477127297124	41.539320443795	4.324154	12.160755	10.1371/journal.pone.0269709
24.226678	3.100666	41.5384104142641	42.5895238100045	5.09792	12.078159	10.1371/journal.pone.0269709
24.226779	3.023505	41.1582153505143	41.5510777241533	4.22688	12.274649	10.1371/journal.pone.0269709
24.226853	2.96557	45.4780409111024	47.242771855906	4.89553	11.510216	10.1371/journal.pone.0269709
24.227362	3.4517	42.7838208956435	43.112219382564	4.665756	12.014994	10.1371/journal.pone.0269709
24.227782	3.63182	43.153932314176	44.1549334470677	4.357704	11.953078	10.1371/journal.pone.0269709
24.227994	3.066203	41.2577867196135	42.7986974993133	4.762535	11.772134	10.1371/journal.pone.0269709
24.228056	3.381437	42.9190662133735	43.2811719335899	4.647663	12.360381	10.1371/journal.pone.0269709
24.228232	3.22997	41.7399382941487	41.7399382941487	4.303698	12.091586	10.1371/journal.pone.0269709
24.228319	3.471353	42.3706098869527	43.047667734759	4.596614	12.989721	10.1371/journal.pone.0269709
24.228338	3.511934	42.7449096511927	43.2350750599334	4.584563	12.391292	10.1371/journal.pone.0269709
24.228811	2.672211	40.6935924411923	41.0517369871771	5.326844	12.159905	10.1371/journal.pone.0269709
24.228872	3.748135	43.3348497320751	44.7817338293159	3.661163	12.50877	10.1371/journal.pone.0269709
24.228961	3.086973	41.8135302389256	42.0103789908771	4.931054	12.879154	10.1371/journal.pone.0269709
24.22899	3.356562	42.3597293646304	43.2038046998571	4.556996	12.111897	10.1371/journal.pone.0269709
24.229089	2.914265	42.5891905984267	43.1126159010824	4.935415	11.750534	10.1371/journal.pone.0269709
24.229161	3.001592	41.585549175682	45.4649304406771	4.669864	12.10717	10.1371/journal.pone.0269709
24.229789	3.922153	44.3866300368468	45.1056494592066	3.452016	11.696596	10.1371/journal.pone.0269709
24.229966	3.310987	40.1153086317328	41.418889664496	4.397517	12.688779	10.1371/journal.pone.0269709
24.230084	2.909741	40.9835269293952	43.3921641080075	4.851273	12.147133	10.1371/journal.pone.0269709
24.230729	3.494419	42.0550895505501	42.7163984266696	4.106649	12.206383	10.1371/journal.pone.0269709
24.231308	3.475762	43.6529570513107	44.250978438301	4.481567	12.476409	10.1371/journal.pone.0269709
24.232218	3.022121	40.9719592766646	41.6729639145471	4.461203	12.19097	10.1371/journal.pone.0269709
24.23225	3.365817	42.8277535009626	43.6478422252718	4.981566	12.310532	10.1371/journal.pone.0269709
24.23229	3.374258	42.9403790331353	44.9152957409387	4.660148	11.839615	10.1371/journal.pone.0269709
24.232352	2.093299	41.0738093311176	43.3790241917427	5.297203	12.311777	10.1371/journal.pone.0269709
24.232647	3.212766	41.3448961838845	41.808749313872	4.186478	12.231766	10.1371/journal.pone.0269709
24.233078	3.255555	43.6295267573101	44.6371239884401	4.61817	12.130226	10.1371/journal.pone.0269709
24.233155	3.058797	42.7639202262192	43.3482913837468	4.810951	12.865307	10.1371/journal.pone.0269709
24.233155	3.020764	42.766185290485	42.766185290485	4.168393	11.611049	10.1371/journal.pone.0269709
24.233642	3.439624	44.6378796650056	45.1845578326193	4.629345	12.108253	10.1371/journal.pone.0269709
24.233757	2.874214	41.1937019406811	41.5054512952283	4.92757	12.176907	10.1371/journal.pone.0269709
24.234136	3.252457	41.5782692130718	42.8185599363418	4.972361	11.983965	10.1371/journal.pone.0269709
24.234463	3.544518	43.8321877872226	44.4953515211873	4.70403	12.483164	10.1371/journal.pone.0269709
24.234636	2.668332	40.0657196515529	40.7009585407374	5.047514	12.418404	10.1371/journal.pone.0269709
24.234804	3.650839	43.1637286555362	43.5045457416462	4.570338	12.194341	10.1371/journal.pone.0269709
24.235238	3.06138	42.5438419017892	43.6066286726956	5.055409	11.837535	10.1371/journal.pone.0269709
24.235262	3.486804	43.8909802670054	45.0842534528527	4.192566	12.017636	10.1371/journal.pone.0269709
24.235398	3.19374	40.516415630957	42.0801010620644	5.254563	12.161417	10.1371/journal.pone.0269709
24.235459	3.22149	43.7311097802457	44.961938220565	4.671116	12.346287	10.1371/journal.pone.0269709
24.235814	3.816726	43.4357400079458	45.5106292603006	4.048684	12.066444	10.1371/journal.pone.0269709
24.235908	3.292568	40.8661591513497	42.0957313057535	5.015803	12.616466	10.1371/journal.pone.0269709
24.236245	3.637109	43.1161353225777	44.1335409026388	4.182736	11.989688	10.1371/journal.pone.0269709
24.236555	3.490719	43.8012986209015	43.9488375630129	4.958347	12.109173	10.1371/journal.pone.0269709
24.236775	3.542521	42.7512338006075	43.2738910344191	4.605571	12.971876	10.1371/journal.pone.0269709
24.236971	3.347081	42.6844213623957	43.6673143230214	4.580376	12.233423	10.1371/journal.pone.0269709
24.237199	3.904117	42.431913123581	43.5517700858828	3.400613	12.761234	10.1371/journal.pone.0269709
24.237432	2.992766	41.4492779965617	43.0588551396772	5.061681	12.470611	10.1371/journal.pone.0269709
24.237684	3.741427	42.6777607769249	43.3419730473285	4.393164	12.439652	10.1371/journal.pone.0269709
24.237852	3.148757	43.7092257677995	45.668204997333	4.949787	11.867728	10.1371/journal.pone.0269709
24.237896	3.208193	42.1088511931839	42.6182318143901	4.717228	12.856681	10.1371/journal.pone.0269709
24.238513	3.665587	42.2444825263678	42.7926088859518	4.2019	12.394551	10.1371/journal.pone.0269709
24.23868	3.77295	42.9949998407593	44.7592548877106	3.669277	12.308083	10.1371/journal.pone.0269709
24.239006	3.090322	42.1435811205248	42.8963460320499	4.889568	12.250655	10.1371/journal.pone.0269709
24.23917	3.391417	42.3999182906464	42.8493891581523	4.357508	12.591258	10.1371/journal.pone.0269709
24.239226	2.89698	45.1919997171985	45.644747270106	4.887667	11.796206	10.1371/journal.pone.0269709
24.239288	3.092066	41.3897183524709	42.1241768311785	5.186178	12.233313	10.1371/journal.pone.0269709
24.239367	3.807572	43.7144908809629	44.9095880174034	3.306435	12.014521	10.1371/journal.pone.0269709
24.239596	3.139852	42.0284695248766	42.4153286358514	4.826747	11.615336	10.1371/journal.pone.0269709
24.239629	3.611059	43.3449176639208	44.0778962867344	4.636953	12.334466	10.1371/journal.pone.0269709
24.239792	3.623162	41.8235877351678	43.6326008313853	4.818889	12.368797	10.1371/journal.pone.0269709
24.239917	3.980444	44.7642950963135	45.3566910661026	3.505671	11.977757	10.1371/journal.pone.0269709
24.24007	3.0186	41.0556471282335	41.9050078657252	4.572456	11.79971	10.1371/journal.pone.0269709
24.240119	2.337958	42.1147783065592	43.0145899116449	5.517766	12.183166	10.1371/journal.pone.0269709
24.240257	3.986547	44.4132301683084	44.6367284491891	4.291022	12.09798	10.1371/journal.pone.0269709
24.240807	3.559375	44.3079220726708	46.1507789020791	4.049584	11.929865	10.1371/journal.pone.0269709
24.241357	3.110135	41.8159392448475	42.4671247831346	5.268881	12.328712	10.1371/journal.pone.0269709
24.241421	3.335978	43.1199417912727	44.1882211354029	4.754161	12.500236	10.1371/journal.pone.0269709
24.241697	3.573606	43.2726648435305	43.3909535197392	4.080069	12.2686	10.1371/journal.pone.0269709
24.242563	3.174265	44.2165534198851	44.7268857086932	5.011121	11.762844	10.1371/journal.pone.0269709
24.243178	3.036295	41.0887708589428	41.2871662483104	5.013963	12.619942	10.1371/journal.pone.0269709
24.243255	3.618398	42.4048993175764	42.6858465874468	3.716876	12.001659	10.1371/journal.pone.0269709
24.243467	2.962718	42.9462857125406	43.7321580893543	5.094892	12.313613	10.1371/journal.pone.0269709
24.243574	3.135236	41.9226067688055	43.4441212058801	4.965307	11.809752	10.1371/journal.pone.0269709
24.243694	2.549038	41.7806090931937	44.0456252645185	4.816418	11.88851	10.1371/journal.pone.0269709
24.243751	4.283913	45.2537043341517	45.986420993353	3.82257	11.953548	10.1371/journal.pone.0269709
24.244062	2.514844	40.8221817212422	41.9605302468286	5.044943	12.490871	10.1371/journal.pone.0269709
24.244597	3.414231	41.8730335182777	42.5402490627595	4.542075	12.254412	10.1371/journal.pone.0269709
24.244629	2.991963	44.6968007420596	44.6968007420596	4.743482	11.341958	10.1371/journal.pone.0269709
24.244649	3.037396	42.4949991255474	43.3105090159005	4.997152	12.648621	10.1371/journal.pone.0269709
24.244686	3.344708	41.2635825959378	41.6566844907905	4.747479	12.219234	10.1371/journal.pone.0269709
24.245881	3.164001	42.2546373368987	42.7575435708871	4.79537	12.673678	10.1371/journal.pone.0269709
24.246087	2.54372	42.8328681789609	44.4253550704731	5.647455	12.087206	10.1371/journal.pone.0269709
24.24625	3.201083	42.746609623902	43.6647268315283	4.659369	12.192236	10.1371/journal.pone.0269709
24.246356	3.250478	42.1848265366182	42.8988596148483	4.401958	12.73404	10.1371/journal.pone.0269709
24.246372	2.856098	41.7479308179267	42.6867104065267	5.064914	11.97631	10.1371/journal.pone.0269709
24.246405	3.436505	42.3452838206763	42.7633512884503	4.485992	11.929313	10.1371/journal.pone.0269709
24.24663	2.887836	44.6172966254385	45.0293591421607	5.064194	11.997529	10.1371/journal.pone.0269709
24.246906	3.203788	43.0830072322008	43.8640668813298	4.514717	12.121966	10.1371/journal.pone.0269709
24.247121	3.623156	44.1423321433869	45.0217965524376	4.240586	11.326835	10.1371/journal.pone.0269709
24.247291	3.244821	44.8346617234736	45.5873227531123	4.60958	11.58655	10.1371/journal.pone.0269709
24.247359	3.428126	43.3892409595463	43.97301320806	4.450302	12.563052	10.1371/journal.pone.0269709
24.247428	3.42472	41.1442866129292	41.5414985415549	4.388991	12.363376	10.1371/journal.pone.0269709
24.247554	3.064958	42.4779001644744	44.512399308007	4.324738	11.985917	10.1371/journal.pone.0269709
24.247598	3.401419	42.5627813636308	43.341911821362	4.402876	11.964026	10.1371/journal.pone.0269709
24.247687	4.491602	42.8491552304916	44.0501840579839	3.133083	13.155903	10.1371/journal.pone.0269709
24.24773	3.870419	44.8218123789479	45.211899128837	4.167921	11.980189	10.1371/journal.pone.0269709
24.248027	3.044961	42.6093808055281	44.0266471444904	4.854992	11.864022	10.1371/journal.pone.0269709
24.24836	3.891602	41.162512281674	43.1138165155171	3.175097	12.79909	10.1371/journal.pone.0269709
24.248623	3.877074	44.0015003533809	45.618810034354	3.883632	12.317697	10.1371/journal.pone.0269709
24.248737	3.507221	43.5042821748326	43.5042821748326	3.489605	12.136454	10.1371/journal.pone.0269709
24.248744	2.794917	41.202824597073	42.2615210541263	5.069132	12.20062	10.1371/journal.pone.0269709
24.249575	3.283666	41.9797004826111	42.7495551196297	4.892328	11.85137	10.1371/journal.pone.0269709
24.250082	3.060411	42.3307897232131	42.7521598391151	4.620837	12.900753	10.1371/journal.pone.0269709
24.25009	3.53834	42.0053385985003	44.1101973366067	3.806822	11.916184	10.1371/journal.pone.0269709
24.250332	3.044058	42.739188125116	43.1304667866652	4.58719	11.770242	10.1371/journal.pone.0269709
24.250359	2.859672	41.8570750176761	43.3671738634331	5.058269	12.037399	10.1371/journal.pone.0269709
24.250702	2.708562	40.6530506049174	41.9965574022012	5.033162	11.025271	10.1371/journal.pone.0269709
24.250794	3.132486	41.3999335393067	41.7210173055071	4.706683	12.479716	10.1371/journal.pone.0269709
24.251112	2.454935	40.4192875331109	41.5043998353105	5.316187	12.512705	10.1371/journal.pone.0269709
24.251414	3.725316	43.5057402440472	44.1482334166154	6.235625	12.430561	10.1371/journal.pone.0269709
24.251455	3.811908	42.7883392076969	43.8823630216914	4.285012	12.046278	10.1371/journal.pone.0269709
24.251541	3.418916	42.4162988178609	43.0775027454728	3.868438	11.863304	10.1371/journal.pone.0269709
24.251734	2.966138	40.9886237441086	42.4251497796343	4.374445	11.99628	10.1371/journal.pone.0269709
24.251952	3.311228	43.4248029092945	45.177596142275	4.459856	12.044457	10.1371/journal.pone.0269709
24.252134	3.458917	44.1814126767797	44.4873808084207	4.030932	11.696271	10.1371/journal.pone.0269709
24.252386	3.086911	41.4792011609752	43.0882545758769	5.215672	11.250438	10.1371/journal.pone.0269709
24.252476	2.970613	42.126932003512	43.2467812541925	4.983348	12.783368	10.1371/journal.pone.0269709
24.252882	3.191967	41.872986762305	42.9626208649909	4.385481	12.249988	10.1371/journal.pone.0269709
24.253221	3.334657	41.5593563040618	42.3481105025949	3.849184	11.840312	10.1371/journal.pone.0269709
24.253474	2.87346	42.925267300409	44.7274903107003	4.639117	12.514014	10.1371/journal.pone.0269709
24.253616	3.049985	41.5824442493389	42.5620621073177	4.28683	12.071257	10.1371/journal.pone.0269709
24.253907	3.237073	42.6122536175278	42.9224722224836	4.599976	12.230475	10.1371/journal.pone.0269709
24.254112	3.016202	42.7756382917375	44.3533168133108	5.112785	12.163873	10.1371/journal.pone.0269709
24.254442	2.894083	42.2810944877855	42.8758122108026	5.541511	12.084867	10.1371/journal.pone.0269709
24.254519	3.62179	43.1294416136622	43.7532482735616	4.273625	12.666829	10.1371/journal.pone.0269709
24.254541	3.711749	44.0309090458404	44.5018815395515	4.1655	11.901295	10.1371/journal.pone.0269709
24.25488	3.704637	41.3168658384441	41.3168658384441	4.021326	12.280765	10.1371/journal.pone.0269709
24.255224	3.348989	42.8363420733856	43.492413763242	4.429561	12.507253	10.1371/journal.pone.0269709
24.25525	2.601094	42.1511499021032	42.9879572581249	5.217404	12.384085	10.1371/journal.pone.0269709
24.255529	3.85088	44.3942785443044	45.0528319542717	3.270692	12.151102	10.1371/journal.pone.0269709
24.255896	3.395603	37.2545998116407	44.1957782621199	4.092942	11.95117	10.1371/journal.pone.0269709
24.256097	3.21129	42.1187201300277	42.1187201300277	4.646523	12.269244	10.1371/journal.pone.0269709
24.256834	3.652288	43.6896653811765	44.8979260616963	4.732723	12.410919	10.1371/journal.pone.0269709
24.256847	3.540854	44.2120238365033	46.9437987450497	4.399891	11.296496	10.1371/journal.pone.0269709
24.257006	3.982067	42.4350555050526	42.8543403193315	3.431154	12.501305	10.1371/journal.pone.0269709
24.257041	3.46243	45.0168783282479	45.4019464587962	4.729992	12.00843	10.1371/journal.pone.0269709
24.257045	2.935735	41.4859722099301	42.1829231528379	5.342447	12.269164	10.1371/journal.pone.0269709
24.257472	3.155323	41.4549394020908	41.7512722695101	4.396377	12.534687	10.1371/journal.pone.0269709
24.257544	3.328974	42.2070576953596	42.8385821914366	4.617702	12.064926	10.1371/journal.pone.0269709
24.257984	3.438936	42.5895506821332	42.8704966766156	4.783564	12.598585	10.1371/journal.pone.0269709
24.258023	3.601655	41.8467419800564	42.9685828999554	3.385062	12.13828	10.1371/journal.pone.0269709
24.258719	3.722686	41.6868461881363	42.483305948909	3.793838	12.562211	10.1371/journal.pone.0269709
24.258871	3.408701	43.2747122327803	43.8051417501939	4.248265	12.242015	10.1371/journal.pone.0269709
24.259217	3.392766	40.9342369348831	41.7641576163222	4.286834	12.358101	10.1371/journal.pone.0269709
24.259419	2.852484	42.5230654556602	44.213292257984	4.409287	11.558598	10.1371/journal.pone.0269709
24.259535	3.911899	42.7070094160414	43.7249116173787	3.441888	12.415524	10.1371/journal.pone.0269709
24.25971	2.893932	41.6001731553281	41.9087700092646	4.320676	11.528823	10.1371/journal.pone.0269709
24.259734	3.372885	42.4790336076493	43.2969685835913	5.125423	12.363675	10.1371/journal.pone.0269709
24.259863	3.059035	41.7474763805148	42.8433840103921	5.227105	12.518906	10.1371/journal.pone.0269709
24.260092	2.625241	39.9016586676156	45.4597373545154	4.641938	11.710179	10.1371/journal.pone.0269709
24.260221	3.029322	43.0501826093079	44.9887168298191	4.674213	12.207976	10.1371/journal.pone.0269709
24.260245	3.246033	42.2734630871878	42.4388280445332	4.838135	12.432115	10.1371/journal.pone.0269709
24.260598	2.905963	42.1901421576526	43.8431260473636	4.748862	11.916992	10.1371/journal.pone.0269709
24.260636	2.792496	40.8961181646985	42.864267850999	4.743284	11.629978	10.1371/journal.pone.0269709
24.26094	3.101355	40.3959497285273	40.8843174905291	4.724741	12.905686	10.1371/journal.pone.0269709
24.261065	2.907462	43.0110870475584	43.6867585628959	4.852543	11.767779	10.1371/journal.pone.0269709
24.261455	2.808842	41.6378080673469	42.4749385277519	4.90554	11.93037	10.1371/journal.pone.0269709
24.262091	2.53768	39.8691158943812	42.2569334237319	4.991638	12.311128	10.1371/journal.pone.0269709
24.262533	4.032673	42.9904651606544	44.282836510523	3.34236	12.608093	10.1371/journal.pone.0269709
24.263888	3.213455	41.2504647552362	44.3482055533414	4.882088	11.56802	10.1371/journal.pone.0269709
24.263913	3.262881	42.3991565896958	43.607592139935	4.234945	12.227467	10.1371/journal.pone.0269709
24.264176	2.841494	42.6261927913867	43.0784319757096	5.257438	12.41147	10.1371/journal.pone.0269709
24.264196	3.494571	42.047036618297	42.5571889810296	3.561429	11.688152	10.1371/journal.pone.0269709
24.264424	3.000267	41.3891955436529	43.2089542780129	5.399773	12.595507	10.1371/journal.pone.0269709
24.264486	3.849495	43.0852072206978	43.0852072206978	4.648566	12.402085	10.1371/journal.pone.0269709
24.264603	4.094399	44.4034777593176	45.2889191500873	3.500354	12.058584	10.1371/journal.pone.0269709
24.265045	3.37535	41.0136184656799	42.4488522773652	4.123562	12.510367	10.1371/journal.pone.0269709
24.265098	3.043763	40.9984177647663	43.1096421899698	4.77249	12.314488	10.1371/journal.pone.0269709
24.265196	3.468841	44.4511702906553	45.2828001434559	5.18973	12.109279	10.1371/journal.pone.0269709
24.265242	3.043016	42.0855477605501	42.4561305520354	4.586106	12.624222	10.1371/journal.pone.0269709
24.26529	3.306755	43.7260559356663	45.9603882733601	4.449476	11.53353	10.1371/journal.pone.0269709
24.26537	3.606737	43.0201057491559	43.3941223914829	4.274432	12.746526	10.1371/journal.pone.0269709
24.265465	3.355657	42.8919575101466	43.4592423772811	5.268096	12.527058	10.1371/journal.pone.0269709
24.265607	3.464225	42.270095767129	42.7902270924897	4.785652	12.762866	10.1371/journal.pone.0269709
24.265737	2.496006	43.3780819484586	43.672151155591	5.30701	12.429513	10.1371/journal.pone.0269709
24.265756	3.206342	41.3227440995713	41.995454785267	4.049387	11.870422	10.1371/journal.pone.0269709
24.265861	2.667379	40.3552360829139	41.5558715306696	4.889706	12.457805	10.1371/journal.pone.0269709
24.266131	3.744654	43.958265306561	47.2343153732372	3.746686	11.841075	10.1371/journal.pone.0269709
24.266324	3.216598	41.2481607903417	41.5668600172253	5.191098	12.599647	10.1371/journal.pone.0269709
24.266349	3.393297	43.2849520858024	44.2292608995642	4.590464	11.899066	10.1371/journal.pone.0269709
24.266509	3.355793	43.1715689315644	43.553017766018	3.695879	11.848749	10.1371/journal.pone.0269709
24.266517	3.087715	41.9897440516707	42.2250908871623	4.457072	12.378399	10.1371/journal.pone.0269709
24.266851	3.427474	42.3584693720027	43.216379353506	4.014179	12.006621	10.1371/journal.pone.0269709
24.266864	3.197191	40.5029956015547	44.2243230632007	4.198445	11.691997	10.1371/journal.pone.0269709
24.266887	3.693327	45.6026974096857	48.125130472576	4.308636	12.249017	10.1371/journal.pone.0269709
24.26715	4.232318	42.2784991846826	42.6303063205397	3.306185	12.716535	10.1371/journal.pone.0269709
24.267484	3.639251	43.1984296506853	44.5570906371756	3.880386	11.64358	10.1371/journal.pone.0269709
24.267881	3.578263	42.5914479401261	43.8173123174684	4.381154	12.488042	10.1371/journal.pone.0269709
24.267897	3.504546	41.2673767753073	41.4444374995165	4.337769	12.741344	10.1371/journal.pone.0269709
24.268438	3.663107	42.3843541327697	42.6219562556024	4.047303	12.269722	10.1371/journal.pone.0269709
24.269141	3.835059	41.4309908230662	42.2129068933364	3.493607	12.378581	10.1371/journal.pone.0269709
24.269237	3.382786	41.2510193585228	41.7221261892197	5.264403	12.556447	10.1371/journal.pone.0269709
24.269289	2.946632	41.4488758512217	42.1973267024558	5.071766	12.354687	10.1371/journal.pone.0269709
24.269568	3.587988	44.7314502651879	46.1420148679826	4.08813	11.999398	10.1371/journal.pone.0269709
24.269802	3.360655	43.2461606058614	43.4380768013513	4.631525	12.430536	10.1371/journal.pone.0269709
24.270056	2.827917	46.1026210193802	47.8082773339045	4.218128	11.605429	10.1371/journal.pone.0269709
24.270361	3.302663	42.6915916412014	43.1090530033151	4.452339	12.275882	10.1371/journal.pone.0269709
24.270405	3.302579	41.3386673075079	42.4230966673421	4.207546	12.139675	10.1371/journal.pone.0269709
24.270783	3.484487	41.5902586864798	43.9273526188511	4.175132	12.314879	10.1371/journal.pone.0269709
24.271393	2.90154	45.8179792194083	46.4761315113405	4.398347	11.812442	10.1371/journal.pone.0269709
24.271552	4.082801	42.9481711650687	44.6307666917745	4.155414	11.754581	10.1371/journal.pone.0269709
24.271618	3.350084	43.5347256190058	45.7793724522931	4.452979	11.553569	10.1371/journal.pone.0269709
24.271654	3.558714	41.3086431267375	41.8151828389003	4.757046	12.399511	10.1371/journal.pone.0269709
24.27192	2.990196	42.9449796555316	43.4265462166536	4.520941	11.431439	10.1371/journal.pone.0269709
24.27212	2.932932	41.0355101242811	41.0355101242811	4.579383	12.79223	10.1371/journal.pone.0269709
24.272341	3.501516	43.1976832218534	44.7900838072235	3.620735	11.780043	10.1371/journal.pone.0269709
24.272389	3.49055	42.9393574134705	43.1802462463892	4.511681	12.432276	10.1371/journal.pone.0269709
24.272422	2.990235	40.7818022535722	41.1969854304267	4.739674	12.331029	10.1371/journal.pone.0269709
24.272475	3.174192	40.3935613501	40.9591007298972	4.736689	12.518572	10.1371/journal.pone.0269709
24.273233	3.082322	43.2687537034848	43.9349523178844	4.813477	11.602554	10.1371/journal.pone.0269709
24.273248	3.316847	42.6275064500154	43.4004782668408	5.132494	12.288557	10.1371/journal.pone.0269709
24.273288	3.639996	44.1536163839614	44.8610980773929	4.751911	12.246393	10.1371/journal.pone.0269709
24.273367	3.451487	44.4493203336741	45.9582854005438	3.526793	11.63533	10.1371/journal.pone.0269709
24.273574	3.338385	42.5158391971599	42.6686584607146	4.254303	12.378889	10.1371/journal.pone.0269709
24.274135	3.265934	44.5938039585028	44.908924700707	4.710462	12.256802	10.1371/journal.pone.0269709
24.274161	3.065296	41.5565776489886	42.3897041876883	4.296651	12.073844	10.1371/journal.pone.0269709
24.274237	3.383258	41.3406927524192	42.1595850847258	4.548067	11.924544	10.1371/journal.pone.0269709
24.274395	3.142114	40.2277450578874	41.0209363566554	4.334313	12.76303	10.1371/journal.pone.0269709
24.274556	3.073841	43.5394376355931	43.9991427011484	5.321749	12.607076	10.1371/journal.pone.0269709
24.274765	3.58989	42.1132543326116	42.2288790228325	4.421471	12.621145	10.1371/journal.pone.0269709
24.275051	3.681854	42.9860026112564	43.4807646894449	4.001286	12.294856	10.1371/journal.pone.0269709
24.275173	3.266902	41.0067366474472	41.4926893569592	4.33918	12.472992	10.1371/journal.pone.0269709
24.275201	3.677108	42.7246449170585	43.508477191696	3.841566	12.145575	10.1371/journal.pone.0269709
24.275737	3.712065	42.4146836492965	44.0650454907945	3.567171	13.151706	10.1371/journal.pone.0269709
24.276109	2.823477	41.1795080031001	43.2331920237771	4.706631	12.256776	10.1371/journal.pone.0269709
24.276602	3.705859	44.7416675769663	45.8959938304905	4.411523	12.128975	10.1371/journal.pone.0269709
24.277052	3.652401	42.6236410793897	43.0864008084668	4.1015	12.185576	10.1371/journal.pone.0269709
24.27714	3.62161	42.5755226697313	43.6783117575415	3.177702	11.61651	10.1371/journal.pone.0269709
24.27726	3.366486	41.8343241767191	42.3128093849937	4.385447	12.433223	10.1371/journal.pone.0269709
24.27732	3.748837	43.0113446722708	45.2920674064058	4.225378	12.584891	10.1371/journal.pone.0269709
24.277403	3.571821	45.1413284711776	46.071072580982	4.596456	11.846724	10.1371/journal.pone.0269709
24.277415	3.298594	42.0488386982876	43.1111785561549	4.512711	11.934791	10.1371/journal.pone.0269709
24.277671	3.073604	43.9272611411248	44.7250838545628	4.297261	13.370491	10.1371/journal.pone.0269709
24.277933	2.762732	41.4139495434526	42.485733919968	4.734227	12.27696	10.1371/journal.pone.0269709
24.278163	3.780462	43.5066263492372	44.9238032398648	4.22807	12.540925	10.1371/journal.pone.0269709
24.278372	3.658759	42.6817817082956	42.6817817082956	4.842259	12.442185	10.1371/journal.pone.0269709
24.279049	2.607105	40.2864912650531	40.9403594187512	5.03747	12.512728	10.1371/journal.pone.0269709
24.279112	3.220967	40.9242899423495	41.6694240507767	4.678811	12.283728	10.1371/journal.pone.0269709
24.279457	3.634514	44.2096609439935	45.0207875983271	3.514386	12.060845	10.1371/journal.pone.0269709
24.279578	3.293545	41.7159532929647	42.9725384470527	4.349668	12.060724	10.1371/journal.pone.0269709
24.28079	2.893901	41.8066881038976	42.654810103945	4.719948	12.304725	10.1371/journal.pone.0269709
24.28108	2.840586	46.6364609793767	47.9443521624181	4.985437	12.057194	10.1371/journal.pone.0269709
24.281106	2.979781	42.106276991683	43.1203549795386	5.451446	12.083039	10.1371/journal.pone.0269709
24.281509	3.27406	42.402501885812	43.5262476815019	4.8765	11.792706	10.1371/journal.pone.0269709
24.281756	2.644355	42.7211728917639	43.9910907287896	5.401587	12.00383	10.1371/journal.pone.0269709
24.281829	3.283489	43.1260853398144	43.600330561558	4.406451	12.16185	10.1371/journal.pone.0269709
24.28201	3.714449	42.8097721454634	43.1525915272859	3.789715	12.14239	10.1371/journal.pone.0269709
24.282509	3.571944	40.4142248491801	41.3771137115418	4.106272	12.302365	10.1371/journal.pone.0269709
24.282531	3.050932	41.6380340926055	43.6871600653534	5.222829	11.268473	10.1371/journal.pone.0269709
24.282743	3.43626	40.9084165400425	41.634582337907	5.266019	12.647365	10.1371/journal.pone.0269709
24.282921	3.498198	39.681933139176	41.1990121026218	4.302627	12.58504	10.1371/journal.pone.0269709
24.282969	3.010573	44.6399224812866	46.0456286940532	4.747621	11.685679	10.1371/journal.pone.0269709
24.283502	3.01775	41.2553558619766	42.4198974079495	5.277608	12.662618	10.1371/journal.pone.0269709
24.283599	3.207462	41.9425919627058	42.506313289539	4.36272	12.048266	10.1371/journal.pone.0269709
24.283826	3.214897	42.6210358490268	42.8262535720268	4.541606	12.434388	10.1371/journal.pone.0269709
24.283881	3.028288	42.3890706281043	42.8519026816149	5.255138	12.658425	10.1371/journal.pone.0269709
24.283997	3.775219	42.1831551350211	43.039718710252	3.321153	12.086105	10.1371/journal.pone.0269709
24.284265	2.994229	41.8639076925023	42.1748633565668	4.791928	12.35584	10.1371/journal.pone.0269709
24.284462	3.593129	43.9590439774091	45.045333623759	4.376303	11.99999	10.1371/journal.pone.0269709
24.285211	3.165549	44.817128190133	46.2496406231629	4.892052	12.1809	10.1371/journal.pone.0269709
24.285634	3.193917	42.3817993591621	43.4547603112674	4.879164	12.169586	10.1371/journal.pone.0269709
24.285933	3.663602	42.2697145948871	43.012380683656	3.708034	12.312954	10.1371/journal.pone.0269709
24.285968	2.758948	43.1224320591709	43.7307188021489	5.294205	12.278072	10.1371/journal.pone.0269709
24.285992	2.946459	43.153430199039	44.9258005478152	5.186877	12.227472	10.1371/journal.pone.0269709
24.286009	3.424156	43.6201718285809	44.4102379612398	4.677021	12.109126	10.1371/journal.pone.0269709
24.286097	3.389654	43.5314070395509	44.1410620169497	5.220836	12.379556	10.1371/journal.pone.0269709
24.286121	2.941716	43.5107320671001	44.3398272677982	4.806144	11.782975	10.1371/journal.pone.0269709
24.28614	2.897002	41.3163954474841	41.5731168887	5.314998	11.817481	10.1371/journal.pone.0269709
24.286336	3.080155	42.2073268918074	42.9812344567121	4.862315	12.386716	10.1371/journal.pone.0269709
24.286502	3.43633	42.648271929931	43.0629427109749	4.947919	12.793751	10.1371/journal.pone.0269709
24.286553	2.825351	40.0333267065822	40.5887985499156	4.88559	12.263823	10.1371/journal.pone.0269709
24.287074	2.845953	44.3622949673309	44.9540988681157	4.905214	11.879039	10.1371/journal.pone.0269709
24.287406	3.922593	43.9014967483625	48.5703549866932	3.706568	12.879942	10.1371/journal.pone.0269709
24.288017	4.126749	43.1371922480868	43.7563511533396	3.71348	12.446161	10.1371/journal.pone.0269709
24.288389	3.625605	43.4190264103465	43.703548792908	4.382841	12.687739	10.1371/journal.pone.0269709
24.288774	3.18065	41.9903343848957	42.3045938276407	4.324292	12.478648	10.1371/journal.pone.0269709
24.28898	3.2295	41.6665226342427	42.0217870826396	4.785696	12.25925	10.1371/journal.pone.0269709
24.289051	3.513524	41.1660970905144	42.4125675914952	4.669808	12.752892	10.1371/journal.pone.0269709
24.289051	3.313734	43.2886940320475	44.4017836492504	3.947051	11.665947	10.1371/journal.pone.0269709
24.289237	3.715012	42.953041317135	43.6784982982857	3.312152	12.046564	10.1371/journal.pone.0269709
24.289298	3.737138	43.3963989089567	43.9707846381322	4.540947	11.600666	10.1371/journal.pone.0269709
24.290171	2.780227	42.3614626415202	43.2379719328552	5.10031	12.032378	10.1371/journal.pone.0269709
24.290393	3.335624	41.5513232711418	41.5513232711418	4.799231	12.89807	10.1371/journal.pone.0269709
24.290424	3.198224	41.635830451003	41.8068538218092	4.266275	12.147287	10.1371/journal.pone.0269709
24.290502	3.37292	45.2131710589085	45.6633916656666	4.285115	10.298837	10.1371/journal.pone.0269709
24.290747	3.359467	44.8514937142127	45.7766527948715	4.753656	11.550386	10.1371/journal.pone.0269709
24.290754	2.171229	41.4979085054113	41.9080206487958	5.514881	12.205401	10.1371/journal.pone.0269709
24.290862	3.457623	41.3495716061864	43.8572781510447	4.230596	12.368778	10.1371/journal.pone.0269709
24.291011	2.766461	43.3884656103022	44.1027904717587	5.36596	11.651254	10.1371/journal.pone.0269709
24.291146	3.377299	43.4541504636333	45.203597000892	4.395212	11.76888	10.1371/journal.pone.0269709
24.291463	3.795108	43.5926716262856	43.7889665038409	4.037326	12.075607	10.1371/journal.pone.0269709
24.291569	2.744202	40.6790790690409	41.3269337607008	4.594622	12.104805	10.1371/journal.pone.0269709
24.29188	3.218833	42.18830157773	42.8157298521544	4.695241	12.837054	10.1371/journal.pone.0269709
24.291896	3.030829	41.3516538517381	41.9479926922247	4.878246	11.974743	10.1371/journal.pone.0269709
24.292639	3.263119	42.2020544335228	42.7197777508309	5.09675	12.082322	10.1371/journal.pone.0269709
24.292722	3.030484	42.1242504379674	42.7995116163581	5.559413	12.86122	10.1371/journal.pone.0269709
24.293007	3.542683	42.5850151470167	43.3857548947809	4.540379	12.134359	10.1371/journal.pone.0269709
24.293292	3.334006	43.3275785750452	44.2827842180618	4.268966	12.160238	10.1371/journal.pone.0269709
24.293704	3.834281	41.7142002553527	43.9531988942808	3.840823	12.469333	10.1371/journal.pone.0269709
24.294257	3.149985	40.5669907057719	41.4282191352709	4.538703	12.372941	10.1371/journal.pone.0269709
24.294258	2.1723	40.9381843120754	43.294152659672	5.223774	12.093751	10.1371/journal.pone.0269709
24.29426	2.973385	44.5883013508604	44.7956601168112	5.197276	11.912185	10.1371/journal.pone.0269709
24.294415	3.05737	43.6143150581815	44.029375355578	5.037158	12.168131	10.1371/journal.pone.0269709
24.295942	3.439889	41.812535633572	43.7510192367074	3.446771	11.967899	10.1371/journal.pone.0269709
24.296116	3.420442	40.8546279759419	41.8170583613735	4.736738	12.758361	10.1371/journal.pone.0269709
24.296376	4.218353	44.0928109905153	45.4735739251428	4.134946	12.486775	10.1371/journal.pone.0269709
24.296629	3.524609	44.2033611318994	44.7529221006107	5.012661	12.156885	10.1371/journal.pone.0269709
24.297188	3.455373	42.0537428142614	42.9144274872058	3.563681	12.156536	10.1371/journal.pone.0269709
24.297208	3.89318	44.17851523537	44.6675956644242	3.636272	11.765288	10.1371/journal.pone.0269709
24.297483	2.687198	39.5838430363986	40.1999779168121	5.089402	12.12267	10.1371/journal.pone.0269709
24.297965	3.616692	43.0267255246775	44.9888067848719	4.227211	12.076529	10.1371/journal.pone.0269709
24.298033	2.964084	40.3686452725207	41.0891010155156	4.504614	12.847526	10.1371/journal.pone.0269709
24.298116	2.813087	41.4173089008435	41.8102616876406	5.212614	12.330615	10.1371/journal.pone.0269709
24.298174	3.805994	44.1624502976157	44.6740994661214	4.340713	11.998663	10.1371/journal.pone.0269709
24.298276	3.431979	43.5518487663019	43.983603433927	4.628036	11.95087	10.1371/journal.pone.0269709
24.298552	3.329173	42.3006065342969	44.1996214678937	4.215107	12.05218	10.1371/journal.pone.0269709
24.298698	3.054212	41.0397315673238	41.9785413159645	4.987946	12.643272	10.1371/journal.pone.0269709
24.298826	3.396664	42.586611072317	42.9089278031544	4.425786	12.314042	10.1371/journal.pone.0269709
24.298957	3.245737	41.9557469428246	42.53575618681	5.070751	11.933658	10.1371/journal.pone.0269709
24.299117	3.636029	45.7647162038419	46.1686832691532	4.43752	12.017806	10.1371/journal.pone.0269709
24.29913	3.641688	42.4749866376838	43.4909341698025	4.528766	12.426655	10.1371/journal.pone.0269709
24.299291	2.871049	42.72223823515	43.8170051265247	5.077098	11.781154	10.1371/journal.pone.0269709
24.299804	3.297076	40.3767733179754	42.5152821969177	5.051551	12.924136	10.1371/journal.pone.0269709
24.300281	3.132846	40.5533130074121	41.2613276098065	4.650924	13.124054	10.1371/journal.pone.0269709
24.300328	2.880877	42.461482717233	43.1375561443282	4.586787	12.055413	10.1371/journal.pone.0269709
24.300416	3.232271	44.0138836090341	44.9623155845647	4.343023	12.011244	10.1371/journal.pone.0269709
24.300581	3.440153	42.8458968293656	43.3702500902101	4.733533	12.330283	10.1371/journal.pone.0269709
24.300589	3.138542	41.5582458209028	42.4219235495347	4.705274	11.923001	10.1371/journal.pone.0269709
24.300898	3.157551	42.5898462777862	42.7959731461926	4.849093	12.344031	10.1371/journal.pone.0269709
24.301194	4.142812	45.1576362767148	45.1576362767148	4.124723	12.14136	10.1371/journal.pone.0269709
24.30127	3.099347	43.4588002847292	43.6568250169777	4.89622	12.065448	10.1371/journal.pone.0269709
24.301285	3.559399	41.6523043350608	42.7326457028115	4.594179	12.217866	10.1371/journal.pone.0269709
24.301329	3.639052	42.5707162664914	43.1048575789962	4.85529	12.436142	10.1371/journal.pone.0269709
24.301347	3.054413	42.8065577363436	44.0793585179932	4.38021	11.8034	10.1371/journal.pone.0269709
24.301555	2.503667	40.8825890804361	42.939422970492	5.311	11.949476	10.1371/journal.pone.0269709
24.301577	3.395416	42.3181360860978	43.1598040659988	4.326567	11.909733	10.1371/journal.pone.0269709
24.301653	3.072923	41.6204936104218	42.5646440284138	4.60013	12.366495	10.1371/journal.pone.0269709
24.301749	2.978979	40.3819474149272	41.0480822031935	4.583654	11.635055	10.1371/journal.pone.0269709
24.301836	3.447397	45.0900478315227	46.310494369673	4.475092	11.718436	10.1371/journal.pone.0269709
24.302618	3.204675	42.8187011787513	43.604921580909	4.184961	12.108562	10.1371/journal.pone.0269709
24.302626	2.89301	43.6626649672511	44.0169661602781	5.344403	11.466055	10.1371/journal.pone.0269709
24.303942	3.510568	44.353998792257	44.6429870563115	4.637568	11.888147	10.1371/journal.pone.0269709
24.303942	2.910316	40.8431527331814	42.0523961642234	4.796016	11.965859	10.1371/journal.pone.0269709
24.304496	3.239703	42.0176070580616	42.3495718113219	4.295982	12.025212	10.1371/journal.pone.0269709
24.304553	3.256743	43.4518399118346	44.4814119757668	4.632937	12.139597	10.1371/journal.pone.0269709
24.305019	3.211718	41.249602628828	41.6907134584294	4.360395	12.303585	10.1371/journal.pone.0269709
24.305853	3.126121	43.1833181114803	47.0126294727816	4.271048	11.727872	10.1371/journal.pone.0269709
24.305962	3.441251	43.0913683839588	44.428700229489	4.449678	11.506069	10.1371/journal.pone.0269709
24.306363	2.916695	41.7139527795583	41.9913949367211	4.969101	11.66165	10.1371/journal.pone.0269709
24.306675	3.267634	42.711630433916	43.0590584010966	4.653952	12.25322	10.1371/journal.pone.0269709
24.306712	3.690804	42.2940333833385	42.7807676428836	3.662664	12.107309	10.1371/journal.pone.0269709
24.306975	3.168545	41.3052457662123	41.7065711019803	4.831522	12.452781	10.1371/journal.pone.0269709
24.307837	3.167795	45.377449625989	46.1757895204901	4.536945	11.871158	10.1371/journal.pone.0269709
24.309158	3.943199	44.8930766628761	46.248854741323	3.212835	11.834439	10.1371/journal.pone.0269709
24.309186	3.248692	43.5156633179591	44.479354331103	4.620289	11.945978	10.1371/journal.pone.0269709
24.309526	3.324804	41.663523899617	42.6959500582626	4.633175	12.465756	10.1371/journal.pone.0269709
24.309702	3.05644	43.6221056409781	44.7934900658657	5.285441	11.723835	10.1371/journal.pone.0269709
24.309903	2.936127	45.0937408685175	45.0937408685175	4.943175	11.158962	10.1371/journal.pone.0269709
24.310326	3.555987	44.3136291523019	45.1129266780605	4.940099	12.209622	10.1371/journal.pone.0269709
24.311411	4.085922	42.6287125029951	43.7398207717104	3.134411	12.448086	10.1371/journal.pone.0269709
24.311498	2.7566	39.1223109496915	40.7350756036968	5.133904	12.096444	10.1371/journal.pone.0269709
24.311808	3.108958	41.1505975310617	41.5481058126231	4.365348	11.438802	10.1371/journal.pone.0269709
24.311824	3.451489	44.1610634455129	44.3428682543822	4.753683	12.654651	10.1371/journal.pone.0269709
24.311868	3.177911	42.5998505786574	43.7657589151175	4.472912	12.271582	10.1371/journal.pone.0269709
24.311973	3.862832	41.9172594284647	41.9172594284647	3.091993	12.525472	10.1371/journal.pone.0269709
24.312559	2.938703	41.0902415972282	41.6109901344349	4.377771	12.588083	10.1371/journal.pone.0269709
24.312642	3.79258	42.694729395745	44.0740224185943	3.598315	12.891158	10.1371/journal.pone.0269709
24.312684	3.431479	43.4432823813355	44.6037285809591	4.198749	12.398505	10.1371/journal.pone.0269709
24.313351	2.76943	41.0835440868425	41.5595558902759	5.395116	12.524928	10.1371/journal.pone.0269709
24.313636	3.491952	43.2046619558437	43.8125740919309	4.601926	12.595495	10.1371/journal.pone.0269709
24.313871	3.299337	43.2179012004204	43.9614717753674	4.959438	11.632946	10.1371/journal.pone.0269709
24.313906	3.312429	41.5276004737223	42.847066315325	4.435795	11.904331	10.1371/journal.pone.0269709
24.313967	3.284227	42.1662429427765	44.124770469481	5.096034	12.094933	10.1371/journal.pone.0269709
24.314287	3.375564	41.7760735615384	42.4548274346491	4.333521	12.266569	10.1371/journal.pone.0269709
24.314535	3.177846	41.4176799374231	42.2656385993606	4.66505	12.588024	10.1371/journal.pone.0269709
24.314685	3.467702	42.4040255554927	43.0754904671068	4.348592	12.089769	10.1371/journal.pone.0269709
24.314781	2.904114	42.1015759461908	42.9630365128526	4.830355	11.829613	10.1371/journal.pone.0269709
24.314802	3.468354	40.8898503758595	41.3512181333729	4.378639	12.709081	10.1371/journal.pone.0269709
24.31498	3.65761	45.0297857022492	45.6907342440072	4.824394	12.00865	10.1371/journal.pone.0269709
24.31507	3.851689	42.2208069390741	42.6057768888845	3.150652	12.19277	10.1371/journal.pone.0269709
24.315132	2.82822	41.5307432095697	42.4044943989631	5.326655	12.342254	10.1371/journal.pone.0269709
24.315337	3.086918	41.5319953262661	42.2675176944353	4.465113	12.188131	10.1371/journal.pone.0269709
24.315447	3.754653	43.1966050924126	43.5464654333964	4.091129	12.354652	10.1371/journal.pone.0269709
24.315776	3.865484	43.5458754830528	45.3085025734558	3.585538	12.433502	10.1371/journal.pone.0269709
24.315892	3.723983	42.9935046050184	43.2261542439822	4.114558	12.659633	10.1371/journal.pone.0269709
24.31619	3.403527	41.555805013514	42.3972231640338	4.186355	12.335275	10.1371/journal.pone.0269709
24.316936	3.622793	42.9849678701694	43.7494425996943	4.090463	12.098106	10.1371/journal.pone.0269709
24.317206	3.452726	42.5990225322954	43.6816866955289	4.248142	12.266493	10.1371/journal.pone.0269709
24.317326	2.832804	42.2428169688207	42.5481648377679	4.801029	11.858525	10.1371/journal.pone.0269709
24.317359	2.641996	39.3076450399692	39.656666097569	4.517928	10.69904	10.1371/journal.pone.0269709
24.317717	3.251625	41.2007673719221	41.3610645688498	4.292959	12.642242	10.1371/journal.pone.0269709
24.317982	3.30949	41.7685096376969	42.2363674771711	4.605216	12.41436	10.1371/journal.pone.0269709
24.317996	3.065395	41.6734887711248	43.4557618413088	4.647915	12.417207	10.1371/journal.pone.0269709
24.31805	3.537162	43.8678811202518	45.0041823886833	4.413881	11.919543	10.1371/journal.pone.0269709
24.318235	3.686882	44.1757453822603	44.6038346874837	3.484332	11.85062	10.1371/journal.pone.0269709
24.318413	3.883241	45.4581453723204	46.0794384943943	4.550094	11.86399	10.1371/journal.pone.0269709
24.318674	3.68572	42.7050586198105	43.5191815144443	4.687903	12.617845	10.1371/journal.pone.0269709
24.318696	3.694177	40.9018971330012	41.5685853329773	3.897658	12.491117	10.1371/journal.pone.0269709
24.318776	3.013837	41.6684208557422	43.0534062515587	4.668534	12.489144	10.1371/journal.pone.0269709
24.318977	3.469592	44.9828645274727	45.2062368801455	4.211008	11.419553	10.1371/journal.pone.0269709
24.319114	3.166763	42.8787047200878	44.4516210946452	4.861628	11.919182	10.1371/journal.pone.0269709
24.319299	3.727117	42.5567006565459	43.371626731572	3.241411	12.514933	10.1371/journal.pone.0269709
24.319532	3.752863	42.9615106871054	43.4790674377728	3.291927	11.579845	10.1371/journal.pone.0269709
24.319589	3.116668	42.6997961416844	43.6521440187056	5.059802	12.476305	10.1371/journal.pone.0269709
24.320054	3.250199	43.0835627080936	43.5961797604187	4.937391	12.45815	10.1371/journal.pone.0269709
24.320071	3.509546	44.0315122117322	44.3342939753832	4.247085	11.87973	10.1371/journal.pone.0269709
24.320254	3.843919	41.714195099577	42.0361174320977	3.29275	12.560565	10.1371/journal.pone.0269709
24.320637	4.085865	47.5585551499574	48.2527983406184	3.371911	11.751038	10.1371/journal.pone.0269709
24.320833	3.787747	42.9924804559369	43.5448417038561	4.61093	12.011747	10.1371/journal.pone.0269709
24.321432	3.664055	43.773836475214	44.0545655280008	4.313667	12.553522	10.1371/journal.pone.0269709
24.321605	3.567063	41.9774396448373	42.4833433824797	4.321075	12.090378	10.1371/journal.pone.0269709
24.321872	3.236841	42.7080524356181	44.0829569410738	4.860893	12.295858	10.1371/journal.pone.0269709
24.322125	3.438827	41.3121725245287	41.3121725245287	4.398575	12.4106	10.1371/journal.pone.0269709
24.322419	2.805572	41.767646397457	41.767646397457	5.317738	12.126605	10.1371/journal.pone.0269709
24.322884	3.260903	42.6961391051598	43.0169199885288	4.208777	11.313902	10.1371/journal.pone.0269709
24.322927	3.324116	41.2054655906282	42.6489671557461	5.050393	13.025196	10.1371/journal.pone.0269709
24.323114	3.643102	43.3262214143219	45.5342810400111	3.30156	11.912396	10.1371/journal.pone.0269709
24.323194	3.409708	41.0485265342541	41.5734958432047	4.951155	12.405885	10.1371/journal.pone.0269709
24.323396	3.410658	42.7773352876133	43.2534820655044	4.382488	12.25402	10.1371/journal.pone.0269709
24.323698	3.428786	42.8300633796105	43.7080879906621	4.232663	12.208778	10.1371/journal.pone.0269709
24.323884	3.250869	41.7315360209926	42.081097943849	4.753015	12.749153	10.1371/journal.pone.0269709
24.324864	3.194816	41.2681942297649	41.6527207186927	4.976689	12.432784	10.1371/journal.pone.0269709
24.325092	3.393095	42.8448633832818	42.8448633832818	4.83826	12.305518	10.1371/journal.pone.0269709
24.325399	2.752875	43.0478214741156	43.8308557536277	4.942148	11.755097	10.1371/journal.pone.0269709
24.325905	3.265784	43.2767986606889	43.4968867828233	4.692915	12.248176	10.1371/journal.pone.0269709
24.326032	3.426977	42.4592872048089	43.3811708751544	4.005487	12.29114	10.1371/journal.pone.0269709
24.326083	3.307855	41.8435304880642	41.9642919312179	4.762152	12.408737	10.1371/journal.pone.0269709
24.326215	3.225041	42.2713187411489	42.7512446312354	4.752373	11.983748	10.1371/journal.pone.0269709
24.326587	3.21989	41.3562091783581	42.0202855262839	4.72734	12.728114	10.1371/journal.pone.0269709
24.327191	3.240139	42.8370053848972	43.3766324233323	4.215625	11.909907	10.1371/journal.pone.0269709
24.327879	3.176545	41.3534018839997	41.9701262237556	5.066745	12.473294	10.1371/journal.pone.0269709
24.327965	3.257036	41.5209486411085	41.887985197841	4.586	12.153177	10.1371/journal.pone.0269709
24.327974	3.569032	43.2621535246285	43.6554302116532	4.412172	12.101001	10.1371/journal.pone.0269709
24.32801	3.837535	43.0271314429783	45.700911838134	3.756289	12.163244	10.1371/journal.pone.0269709
24.328032	3.065823	43.6463746157341	44.3127971419231	4.334901	11.829113	10.1371/journal.pone.0269709
24.32804	2.989536	41.7019588800151	44.2187026900824	4.599561	11.804785	10.1371/journal.pone.0269709
24.328116	2.81539	41.1062814782769	41.6436803833341	4.964319	12.381828	10.1371/journal.pone.0269709
24.328356	3.921717	42.062810057436	42.3652806043963	3.298353	12.419623	10.1371/journal.pone.0269709
24.328476	3.700547	39.8262889380152	41.4325319401854	3.705161	13.147265	10.1371/journal.pone.0269709
24.329338	2.914461	41.0910670576994	41.680688873726	4.92624	12.013576	10.1371/journal.pone.0269709
24.3294	3.010708	43.9338427923439	45.1148021331615	5.324532	11.657691	10.1371/journal.pone.0269709
24.329964	3.129089	42.2135246379393	43.1791800356871	4.515955	12.16472	10.1371/journal.pone.0269709
24.33021	3.615972	43.6607840390145	44.7159167995116	4.357468	12.200341	10.1371/journal.pone.0269709
24.330553	2.823296	41.2712826833402	42.2827577679064	4.625115	12.329627	10.1371/journal.pone.0269709
24.330713	3.28282	44.3671061880348	47.4067390049024	4.65762	11.487733	10.1371/journal.pone.0269709
24.330952	3.040859	43.432173807967	43.7573155749076	4.973841	11.704467	10.1371/journal.pone.0269709
24.330987	2.898829	42.224319606697	42.5380078675779	5.048115	12.07744	10.1371/journal.pone.0269709
24.331022	3.453797	44.8691436295189	45.9704609481956	4.459786	11.954211	10.1371/journal.pone.0269709
24.331121	3.10318	42.1465335693706	43.3730480521967	4.780885	12.221727	10.1371/journal.pone.0269709
24.331155	4.184987	43.1606485376597	44.2682981534807	3.559686	12.406418	10.1371/journal.pone.0269709
24.331288	3.605063	43.1487737757734	43.6421529663281	4.443003	12.173926	10.1371/journal.pone.0269709
24.33182	3.853223	43.5147263503909	43.6603773731356	3.863053	12.340558	10.1371/journal.pone.0269709
24.332171	3.097269	42.9542002589725	43.6219928775303	4.624365	12.031211	10.1371/journal.pone.0269709
24.332345	3.489583	42.766586307723	43.3194480062657	4.730081	12.814578	10.1371/journal.pone.0269709
24.332519	3.896646	43.1800363147304	43.3688345258585	3.425377	12.101709	10.1371/journal.pone.0269709
24.332622	3.00681	41.1998318802712	41.6137247612759	4.507061	11.753623	10.1371/journal.pone.0269709
24.332639	3.975883	42.7410391986619	44.0664723476684	3.886625	12.228787	10.1371/journal.pone.0269709
24.332646	3.34608	43.8466973952983	45.1540837955439	4.537166	11.602639	10.1371/journal.pone.0269709
24.332966	3.311624	43.7873871307118	44.1617510821265	4.704531	12.300934	10.1371/journal.pone.0269709
24.333112	3.226715	41.9872679674716	42.2387778763419	4.442189	12.323052	10.1371/journal.pone.0269709
24.333167	3.787343	42.7227682227164	43.8211468779673	3.380132	12.591451	10.1371/journal.pone.0269709
24.33328	3.430547	43.4479858093085	44.7129784487418	3.507846	11.74129	10.1371/journal.pone.0269709
24.333798	3.81611	43.3511032181419	43.3511032181419	3.871892	12.292435	10.1371/journal.pone.0269709
24.333814	3.893359	45.9528413560867	46.4257406865837	3.300756	11.727256	10.1371/journal.pone.0269709
24.33383	3.818496	43.5315923276052	44.9299631734053	3.004769	12.010609	10.1371/journal.pone.0269709
24.333866	3.406539	43.2648044469297	43.8497679665167	4.775112	12.072939	10.1371/journal.pone.0269709
24.334085	3.568578	44.4391775789536	44.8999150959235	3.551404	12.115664	10.1371/journal.pone.0269709
24.334116	3.377369	43.7157648892333	44.0855308936379	4.943595	12.203458	10.1371/journal.pone.0269709
24.334193	3.056389	41.6101898238366	42.3976758787499	4.354685	12.580263	10.1371/journal.pone.0269709
24.334571	3.89911	44.5652570048661	45.190468787847	4.123532	12.204347	10.1371/journal.pone.0269709
24.334608	3.102984	41.2823483895053	41.9243304963915	4.464853	12.623416	10.1371/journal.pone.0269709
24.334673	3.718421	43.2636952348917	43.6155719610414	3.931231	12.525427	10.1371/journal.pone.0269709
24.334937	3.62126	43.3888672265952	44.0156515744496	4.566386	11.541477	10.1371/journal.pone.0269709
24.334996	2.623641	40.6872099906088	42.9446900385879	4.770168	12.014536	10.1371/journal.pone.0269709
24.335514	2.677739	40.8554291599543	41.8867271200734	4.690255	12.025217	10.1371/journal.pone.0269709
24.335602	4.48325	43.5852686699274	43.8201113667032	3.54304	12.729101	10.1371/journal.pone.0269709
24.336238	3.44838	42.199252491819	43.1162950595625	4.446288	11.97497	10.1371/journal.pone.0269709
24.33625	3.203842	41.2800661068152	41.2800661068152	4.615092	12.488877	10.1371/journal.pone.0269709
24.337751	3.222554	41.4789360745072	42.6531875011374	4.244267	12.452809	10.1371/journal.pone.0269709
24.337763	3.596636	42.2537380160574	43.3729978863535	4.277473	12.378471	10.1371/journal.pone.0269709
24.338541	2.960765	40.9782920684968	42.3187569144147	4.54389	11.941494	10.1371/journal.pone.0269709
24.339102	3.729784	43.2985683248201	43.4364052417123	4.31479	12.5996	10.1371/journal.pone.0269709
24.339166	3.537252	42.2293122978389	43.7362838154368	3.85769	12.560215	10.1371/journal.pone.0269709
24.33932	3.080255	42.5691859636466	43.2705011467644	4.58223	12.320088	10.1371/journal.pone.0269709
24.339449	3.438444	41.2241735133403	41.9189827163377	4.125734	12.53113	10.1371/journal.pone.0269709
24.339646	4.085962	43.2657750541207	44.0689695695604	3.694277	12.459407	10.1371/journal.pone.0269709
24.339721	3.645953	45.0852772991688	45.3065440772265	4.523842	12.093277	10.1371/journal.pone.0269709
24.340033	3.374258	43.6169585836624	43.9741762789873	4.207507	12.242957	10.1371/journal.pone.0269709
24.340074	3.255479	43.7448948087577	44.2303969897644	4.828178	11.847542	10.1371/journal.pone.0269709
24.340171	3.154361	44.3629364031346	45.5224520780089	4.650633	11.729047	10.1371/journal.pone.0269709
24.340253	3.073921	41.5294298458415	42.3631854253571	4.681431	12.300654	10.1371/journal.pone.0269709
24.340488	3.875585	43.7000177001257	45.4297411218171	3.58937	12.249699	10.1371/journal.pone.0269709
24.340862	3.43667	40.8732265107017	41.5164182365203	3.627216	12.352539	10.1371/journal.pone.0269709
24.340985	3.480072	41.333407141531	41.7009283553339	4.541979	12.625396	10.1371/journal.pone.0269709
24.341008	3.04017	40.7079099509672	40.7079099509672	4.65048	12.151364	10.1371/journal.pone.0269709
24.341188	2.947643	46.1707928079175	47.6689124962606	4.883309	11.89586	10.1371/journal.pone.0269709
24.341253	3.389395	44.2454034925158	45.6347551049741	4.648897	12.102986	10.1371/journal.pone.0269709
24.341708	3.179303	41.1778098090301	42.1769979275161	4.939411	11.842499	10.1371/journal.pone.0269709
24.341776	3.766497	43.8208908404081	44.8476078285984	4.140065	12.240315	10.1371/journal.pone.0269709
24.342014	2.849111	40.6659136745189	41.5388858741572	4.575346	12.127905	10.1371/journal.pone.0269709
24.342125	3.243703	42.7911602464923	43.3713536257295	4.936693	11.80325	10.1371/journal.pone.0269709
24.342137	3.63532	46.2035532791312	46.6984086704347	4.740733	12.064963	10.1371/journal.pone.0269709
24.342191	3.979963	43.2332640192025	43.4293626242402	4.018014	12.095056	10.1371/journal.pone.0269709
24.342232	3.122625	41.2982859559397	41.2982859559397	4.928237	12.744896	10.1371/journal.pone.0269709
24.34226	3.375631	42.744113850562	43.5446057393984	4.697771	12.43804	10.1371/journal.pone.0269709
24.342425	3.206699	40.393682212669	41.8221417695016	4.636807	12.659086	10.1371/journal.pone.0269709
24.342426	3.180069	40.6953736052339	42.0848917732454	4.072676	12.071587	10.1371/journal.pone.0269709
24.342795	3.065684	41.1480037000285	41.5370301085009	5.015521	12.310116	10.1371/journal.pone.0269709
24.342891	3.674653	44.2960821001304	45.7900990002292	4.365804	12.137604	10.1371/journal.pone.0269709
24.343067	3.274964	43.81740902662	44.2782526738817	5.269774	12.295074	10.1371/journal.pone.0269709
24.343251	2.854677	39.8478720409856	41.1456008098917	4.390264	12.42446	10.1371/journal.pone.0269709
24.343787	3.544268	41.8537321810061	42.0431396247061	4.413809	12.719144	10.1371/journal.pone.0269709
24.343797	3.254771	42.4077712649214	43.0537632433376	4.454128	11.794798	10.1371/journal.pone.0269709
24.34387	3.32808	41.4796038949778	42.2761319105505	4.205727	12.15241	10.1371/journal.pone.0269709
24.344082	3.665045	42.687520268667	43.3949146817404	3.799972	12.388438	10.1371/journal.pone.0269709
24.344168	2.723181	41.0359940990848	41.4725291496583	4.931446	12.176504	10.1371/journal.pone.0269709
24.344268	3.801311	44.065586304703	44.9572007448909	4.729068	12.644283	10.1371/journal.pone.0269709
24.344307	3.411644	40.1758930357024	41.2413058744849	4.300715	12.890503	10.1371/journal.pone.0269709
24.344369	3.329924	42.7183718870331	42.7183718870331	4.841067	11.894976	10.1371/journal.pone.0269709
24.345161	2.62555	39.6872153544721	40.4399725223867	5.145994	12.073384	10.1371/journal.pone.0269709
24.345269	3.480796	42.8989195954765	43.3433757259373	4.342772	12.248853	10.1371/journal.pone.0269709
24.345286	3.059861	42.1556935292322	43.4135641725799	4.498586	11.652191	10.1371/journal.pone.0269709
24.345438	3.023422	42.1158346428758	42.7969988081511	5.017558	12.452016	10.1371/journal.pone.0269709
24.345593	3.178941	42.8997102648901	43.5027905590051	4.94732	12.008676	10.1371/journal.pone.0269709
24.345711	3.226124	41.6329028964041	41.7878669578321	4.32633	11.735971	10.1371/journal.pone.0269709
24.345729	3.591252	43.7474634572577	44.7130673044936	4.085145	12.426394	10.1371/journal.pone.0269709
24.345857	3.498467	41.9247471285585	42.9223957996843	4.749585	12.816345	10.1371/journal.pone.0269709
24.34631	2.831674	40.8473495213901	41.5191813081753	5.17548	12.381946	10.1371/journal.pone.0269709
24.346459	3.068383	41.5696400475631	42.4897401440799	4.626603	11.783392	10.1371/journal.pone.0269709
24.346575	3.465987	43.0223431918449	44.1723167967885	3.886515	12.183262	10.1371/journal.pone.0269709
24.346772	3.690646	44.6760628038221	44.6760628038221	4.765939	12.276409	10.1371/journal.pone.0269709
24.347033	3.207176	45.0312096303545	45.4784331163844	4.676218	11.570558	10.1371/journal.pone.0269709
24.34752	3.907378	42.6521633303618	44.416000656962	3.323813	12.805539	10.1371/journal.pone.0269709
24.347874	2.613228	44.7303772142531	47.9119408339347	5.309425	11.789248	10.1371/journal.pone.0269709
24.347943	3.238215	41.8852196057577	42.2965192784402	4.226793	12.11089	10.1371/journal.pone.0269709
24.348017	3.91673	45.3832524906329	47.4569674280686	4.185105	11.913574	10.1371/journal.pone.0269709
24.348069	3.94971	43.9057401649191	44.9632500369698	3.281558	12.39738	10.1371/journal.pone.0269709
24.348337	3.836549	44.4109801312512	44.8205088024159	3.259754	12.088099	10.1371/journal.pone.0269709
24.348444	3.504897	43.8502978117337	44.1433829395962	4.514225	12.420694	10.1371/journal.pone.0269709
24.348455	3.654932	41.7593208041348	42.3417669351072	4.350353	12.102531	10.1371/journal.pone.0269709
24.348799	3.152457	41.8605429963591	42.68665641681	4.196339	12.628769	10.1371/journal.pone.0269709
24.348931	3.006011	40.9192686471835	41.3010706094117	5.013742	12.049865	10.1371/journal.pone.0269709
24.348969	3.020367	41.0557619967674	42.1408237700717	4.840795	12.788081	10.1371/journal.pone.0269709
24.349574	3.06285	42.3311135942577	43.6842309633829	5.09455	12.378869	10.1371/journal.pone.0269709
24.350045	3.700743	42.6366827827011	43.5379997726994	3.679972	12.061624	10.1371/journal.pone.0269709
24.350124	3.901192	44.046912898698	44.7379015127243	3.654974	11.788315	10.1371/journal.pone.0269709
24.350638	3.669225	42.2968161212654	43.3592345341465	4.275841	12.48613	10.1371/journal.pone.0269709
24.350703	3.461595	43.249435835137	44.6541388102021	4.276412	12.616167	10.1371/journal.pone.0269709
24.350807	2.700278	42.284050343453	43.2683764961564	4.912587	11.12352	10.1371/journal.pone.0269709
24.351148	3.223009	41.9062670418819	42.5076035082186	4.64202	12.643025	10.1371/journal.pone.0269709
24.351346	3.169338	41.8658343283964	42.5013833413215	5.044489	11.943998	10.1371/journal.pone.0269709
24.351936	3.16372	42.2949980243536	43.4911583441557	4.753943	11.93094	10.1371/journal.pone.0269709
24.35289	3.098312	41.6803542891863	42.0990709015712	4.812294	12.417389	10.1371/journal.pone.0269709
24.353178	3.666946	43.0440002785425	43.8181656482459	4.701833	12.116421	10.1371/journal.pone.0269709
24.353427	3.107029	41.7146385009428	42.5822856934497	4.817719	12.633627	10.1371/journal.pone.0269709
24.353502	3.638735	43.5391848793765	44.6524314274264	3.351162	11.600821	10.1371/journal.pone.0269709
24.353742	3.347736	41.3941449913636	42.3766056025012	4.587619	12.598336	10.1371/journal.pone.0269709
24.353867	3.148723	41.752770157124	42.3422131540884	5.450987	12.407781	10.1371/journal.pone.0269709
24.354153	2.922872	41.1362427484422	41.3110802682246	5.113155	12.228543	10.1371/journal.pone.0269709
24.354751	3.128158	40.9784960636967	41.6899718756362	4.313921	12.408902	10.1371/journal.pone.0269709
24.354796	3.620805	43.2714886533182	43.4435004726009	4.877077	12.494814	10.1371/journal.pone.0269709
24.355019	3.675885	44.1028769188672	44.8470357305303	3.414713	11.693766	10.1371/journal.pone.0269709
24.355069	3.347167	41.8626510606011	42.3543124596222	4.627556	12.584607	10.1371/journal.pone.0269709
24.355222	3.638106	43.5261410265025	44.2476135787077	3.877676	12.647744	10.1371/journal.pone.0269709
24.355621	3.449305	45.4878664654149	46.0196355899363	4.406687	12.055436	10.1371/journal.pone.0269709
24.355814	3.589548	43.9302801072758	44.740837209105	4.571767	12.342657	10.1371/journal.pone.0269709
24.356084	3.66672	41.5246063744146	42.2542141223224	3.616243	12.428253	10.1371/journal.pone.0269709
24.356191	3.425653	43.134964895807	43.3742799387594	4.514411	12.703613	10.1371/journal.pone.0269709
24.356338	2.962243	42.3689981960222	43.114670204071	5.467331	12.313503	10.1371/journal.pone.0269709
24.356457	3.372543	42.2101615804985	44.0034853368001	4.42358	11.797274	10.1371/journal.pone.0269709
24.357042	3.502243	43.0091741435727	43.5080453143704	4.102515	12.215631	10.1371/journal.pone.0269709
24.357118	3.224183	41.7271039980377	42.2395866903375	4.383361	12.145566	10.1371/journal.pone.0269709
24.357206	2.954123	41.3858661197274	42.3190010057502	4.854477	12.248051	10.1371/journal.pone.0269709
24.357475	3.170994	40.862324597715	42.6721381409007	4.39187	12.133214	10.1371/journal.pone.0269709
24.358052	3.628407	42.189588384625	42.635724037339	3.962679	11.870945	10.1371/journal.pone.0269709
24.358061	2.968768	43.7463406996122	44.950374786236	4.07312	11.4517	10.1371/journal.pone.0269709
24.35883	3.391687	42.7465663108168	43.1541806171879	4.174579	11.963399	10.1371/journal.pone.0269709
24.359155	3.146945	41.2712423084161	42.1299662648196	4.715338	12.473544	10.1371/journal.pone.0269709
24.35957	3.048493	41.8000863496895	42.6491827342461	5.222277	12.445751	10.1371/journal.pone.0269709
24.359586	3.372365	44.1795041397177	44.4725320511891	4.465478	12.214331	10.1371/journal.pone.0269709
24.359606	3.323277	42.1184047569962	42.5591048237687	4.920494	12.441686	10.1371/journal.pone.0269709
24.359989	3.903494	44.5079263012041	45.1286889694653	3.867921	12.322881	10.1371/journal.pone.0269709
24.360444	3.288626	43.7189530664409	44.8708676257554	4.18471	12.041525	10.1371/journal.pone.0269709
24.360685	3.507064	42.8379514548911	43.3813270058722	4.752388	12.631504	10.1371/journal.pone.0269709
24.360862	3.697381	45.1192773215272	45.3127181723468	4.055708	11.608494	10.1371/journal.pone.0269709
24.361824	3.334754	41.6434080520954	42.6791909542877	4.502224	11.987363	10.1371/journal.pone.0269709
24.362027	3.277044	42.1180525960257	43.1600855528807	4.992574	11.688841	10.1371/journal.pone.0269709
24.36222	2.847257	43.4107553973075	44.0151292062488	4.785787	11.602149	10.1371/journal.pone.0269709
24.362561	3.48865	43.2623198909508	44.0181947088434	3.599222	12.430553	10.1371/journal.pone.0269709
24.363114	2.967953	40.5666932663977	41.1924047796371	4.454169	11.70758	10.1371/journal.pone.0269709
24.36317	3.342595	45.0720732499315	45.0720732499315	4.322816	11.718431	10.1371/journal.pone.0269709
24.363218	3.990862	44.5289490284047	45.1219194262898	4.028434	12.199448	10.1371/journal.pone.0269709
24.363354	3.278696	42.9329774878547	44.4692447409354	5.08717	11.948567	10.1371/journal.pone.0269709
24.363875	3.618553	40.472721385786	40.8830149788099	3.577824	12.684468	10.1371/journal.pone.0269709
24.363884	3.602024	44.1103414637079	45.7000331071351	4.134504	12.072111	10.1371/journal.pone.0269709
24.363993	2.782689	40.8992998645779	41.7100657325919	5.202835	12.429217	10.1371/journal.pone.0269709
24.364307	3.172568	42.5562928336968	44.1070498356081	4.490076	12.191153	10.1371/journal.pone.0269709
24.3645	3.310392	43.4409729851208	43.8448176659669	4.764399	11.855188	10.1371/journal.pone.0269709
24.364849	3.887275	43.1149400868405	44.1688251589816	3.340372	11.810499	10.1371/journal.pone.0269709
24.365392	3.260616	40.6120421262997	42.9773812907426	4.122428	12.2184	10.1371/journal.pone.0269709
24.365419	3.756957	42.8489593860423	43.2855183328599	3.299715	11.598903	10.1371/journal.pone.0269709
24.36542	3.27226	42.261108285356	44.1867401026285	4.536212	12.162085	10.1371/journal.pone.0269709
24.365458	3.428113	41.5934314174228	42.1082470155858	4.331174	12.465342	10.1371/journal.pone.0269709
24.365689	3.356973	42.2328739439435	42.7175878877982	4.699932	12.630869	10.1371/journal.pone.0269709
24.365743	3.747797	40.8468106628693	41.431448568657	3.793558	12.692275	10.1371/journal.pone.0269709
24.366151	3.897261	44.0589363663636	44.4336253138166	4.610599	12.321542	10.1371/journal.pone.0269709
24.366676	3.626576	43.7853420686064	45.3926280758045	4.443685	12.565981	10.1371/journal.pone.0269709
24.366727	3.244841	41.6445282298077	42.9136417317428	4.363606	12.071275	10.1371/journal.pone.0269709
24.367089	3.469156	42.6393491832954	44.6012705877813	4.660734	11.465828	10.1371/journal.pone.0269709
24.367127	4.127628	42.9618770941528	43.57621964997	3.521688	12.785008	10.1371/journal.pone.0269709
24.367295	3.402388	43.0072778508441	44.2792809044781	4.499537	12.141347	10.1371/journal.pone.0269709
24.368262	3.349975	42.3706311642207	42.3706311642207	4.611626	12.381704	10.1371/journal.pone.0269709
24.368362	2.919557	42.7970259427329	43.0750121662979	5.070459	12.504091	10.1371/journal.pone.0269709
24.368379	2.792094	40.2940233994259	42.548357942253	4.831316	11.991482	10.1371/journal.pone.0269709
24.369026	3.593314	45.1168043988015	45.2832132914483	4.386728	12.180413	10.1371/journal.pone.0269709
24.369313	3.424867	43.7604247056188	44.1925896032579	4.093042	12.015245	10.1371/journal.pone.0269709
24.369333	3.986367	45.4716501439531	46.3063579246849	3.255714	11.914758	10.1371/journal.pone.0269709
24.370086	3.767363	40.7647983465073	43.0875119496033	4.998484	12.890517	10.1371/journal.pone.0269709
24.370274	3.492778	43.6441733864684	45.168303119865	4.40059	11.720953	10.1371/journal.pone.0269709
24.370391	3.259609	42.2533359791225	42.5188654631287	4.837151	11.918914	10.1371/journal.pone.0269709
24.370485	3.32839	41.1563834038439	41.9853875923041	4.379863	12.495065	10.1371/journal.pone.0269709
24.370496	3.252284	42.7691768435131	43.0867968521999	5.22074	12.34984	10.1371/journal.pone.0269709
24.370631	3.211824	43.8041979607102	45.4337040813332	5.580442	12.041715	10.1371/journal.pone.0269709
24.370781	3.655508	42.1676601159155	42.7970367965752	4.521879	11.509079	10.1371/journal.pone.0269709
24.370822	2.624727	44.3511777504531	44.5804150773474	4.560598	11.298234	10.1371/journal.pone.0269709
24.37132	2.932663	43.6552777484587	43.937949460813	4.08062	11.608646	10.1371/journal.pone.0269709
24.371506	3.682294	42.8489757063447	44.1127571741067	4.042465	11.515214	10.1371/journal.pone.0269709
24.372183	3.141337	41.322703623897	41.5298437764176	4.714846	12.39861	10.1371/journal.pone.0269709
24.372219	3.842045	42.9145584492471	43.3157340970935	3.386084	12.012332	10.1371/journal.pone.0269709
24.372298	3.85289	40.6471508153819	41.9636866771076	3.835326	12.883994	10.1371/journal.pone.0269709
24.372467	3.036775	42.7646192276317	43.6079865540103	4.606638	12.038572	10.1371/journal.pone.0269709
24.37249	3.789194	42.5505036655841	42.8518537140559	3.552367	11.959393	10.1371/journal.pone.0269709
24.372945	3.847042	45.3259783931397	45.6686684653582	4.548248	11.927976	10.1371/journal.pone.0269709
24.373419	3.424068	42.4230486748862	42.9877327658358	5.183215	12.394945	10.1371/journal.pone.0269709
24.3737	3.429579	41.6141608982247	42.7348208765235	3.791574	12.688558	10.1371/journal.pone.0269709
24.373757	4.017221	44.3537598057949	44.8124687806467	4.188675	12.680605	10.1371/journal.pone.0269709
24.374338	3.571233	44.3691417943118	44.8277181137453	3.926202	11.802698	10.1371/journal.pone.0269709
24.374569	3.342522	42.6361064530726	44.0575272513755	4.323202	12.472276	10.1371/journal.pone.0269709
24.374649	3.44787	41.6720428746672	42.6282656093341	4.331065	12.197066	10.1371/journal.pone.0269709
24.3747	3.610019	45.081766302268	45.4431311192542	4.350532	12.11961	10.1371/journal.pone.0269709
24.375306	3.031144	41.2278949769765	42.2080817158467	5.229933	12.386111	10.1371/journal.pone.0269709
24.375623	3.33071	42.5993075056572	43.9185210584429	4.513552	11.950477	10.1371/journal.pone.0269709
24.375857	3.19923	39.968948567957	42.8192770228334	4.085284	12.115445	10.1371/journal.pone.0269709
24.376304	3.273411	44.0922637477719	46.1627283362419	4.517511	11.773463	10.1371/journal.pone.0269709
24.376735	3.212659	42.6034857604003	43.8083202319414	5.254294	11.974356	10.1371/journal.pone.0269709
24.376817	2.495221	42.0370546360893	42.7927174022196	5.353827	12.178093	10.1371/journal.pone.0269709
24.37706	3.27285	40.2228165267509	40.9585638895951	4.42817	12.177284	10.1371/journal.pone.0269709
24.377197	3.255801	43.0963646205279	43.8211354984567	5.105943	12.175051	10.1371/journal.pone.0269709
24.377255	2.991344	39.1957519469837	40.1120379732047	5.055363	12.785069	10.1371/journal.pone.0269709
24.377471	2.636865	41.7531007399021	44.3088935104341	5.141385	11.429845	10.1371/journal.pone.0269709
24.377913	3.027291	41.967694201619	42.9169049879489	4.659902	12.350912	10.1371/journal.pone.0269709
24.378151	2.854094	44.2768701566024	46.4066792617832	5.454013	12.232003	10.1371/journal.pone.0269709
24.378646	3.031555	40.2813415990248	40.9395002736578	4.6082	11.533916	10.1371/journal.pone.0269709
24.378739	3.354823	42.3306516813233	42.670163555053	4.389053	12.022823	10.1371/journal.pone.0269709
24.378857	3.203964	41.984750392262	43.7857397046104	4.770273	12.056027	10.1371/journal.pone.0269709
24.378907	3.129526	46.093831197698	46.773157944847	4.783472	11.490037	10.1371/journal.pone.0269709
24.378987	3.100286	43.0052611680841	45.0495905893207	4.726	11.576525	10.1371/journal.pone.0269709
24.379238	3.384712	42.8607785396907	43.480966351916	4.529319	12.45663	10.1371/journal.pone.0269709
24.380083	3.3304	41.4092036648188	42.4994191746046	4.672401	11.902623	10.1371/journal.pone.0269709
24.380206	2.975228	45.4309458372937	45.9438583747554	4.850211	11.715201	10.1371/journal.pone.0269709
24.380313	2.955595	40.6514151389965	41.2844137698872	4.25937	12.129988	10.1371/journal.pone.0269709
24.380571	3.17504	42.9547852203466	43.7678135000945	4.47089	12.157901	10.1371/journal.pone.0269709
24.380693	3.653646	43.965343064503	44.7358141407854	4.185814	11.388104	10.1371/journal.pone.0269709
24.380767	2.968091	42.812395069991	44.3615252688506	4.87009	11.805712	10.1371/journal.pone.0269709
24.381098	3.414712	41.5874041548959	42.2454607721794	4.086279	11.999199	10.1371/journal.pone.0269709
24.381105	3.437888	43.1963673582906	43.6270452520396	4.233605	12.329261	10.1371/journal.pone.0269709
24.381296	3.203073	43.0780470825823	43.7218358507395	4.09536	11.807661	10.1371/journal.pone.0269709
24.381431	3.607741	41.9026250039109	42.8424213851088	4.653362	12.607297	10.1371/journal.pone.0269709
24.381818	3.157818	41.6951789625029	42.3502041907252	4.516873	11.826071	10.1371/journal.pone.0269709
24.381925	3.107163	40.0507523133315	40.8859420320931	4.730599	11.786905	10.1371/journal.pone.0269709
24.382012	3.809058	43.3167737050884	45.9972886813007	4.208691	11.868167	10.1371/journal.pone.0269709
24.382526	2.990636	41.785543959878	42.7139980795786	4.55187	12.29529	10.1371/journal.pone.0269709
24.383163	2.916101	43.3569619140885	43.9463825486376	5.177077	12.114697	10.1371/journal.pone.0269709
24.383267	3.680584	41.4563499028939	42.6885677359426	4.554914	12.703286	10.1371/journal.pone.0269709
24.383471	2.920536	41.5472670023111	41.7220230347598	4.709657	12.496111	10.1371/journal.pone.0269709
24.38365	3.105281	41.1579292549464	41.4676475557126	5.344627	12.438747	10.1371/journal.pone.0269709
24.38401	3.667188	44.3375089413976	45.6855389228609	4.646873	12.025725	10.1371/journal.pone.0269709
24.384412	4.089726	42.5325023931621	43.2549898956344	3.372646	12.596531	10.1371/journal.pone.0269709
24.384517	3.448589	45.0782799357177	45.9784395857608	4.501635	11.963312	10.1371/journal.pone.0269709
24.384913	3.474285	43.7037015934564	44.2159335883228	4.63325	11.752018	10.1371/journal.pone.0269709
24.385078	3.656963	41.8118777695723	43.3919186376455	4.764959	12.365791	10.1371/journal.pone.0269709
24.385579	3.500274	42.0700456911859	42.3969568657758	4.073762	12.505859	10.1371/journal.pone.0269709
24.385586	3.427321	45.4571106436848	46.1073699249618	4.317632	11.628263	10.1371/journal.pone.0269709
24.38561	3.697522	42.1957809220059	42.6796173275958	4.178566	12.317728	10.1371/journal.pone.0269709
24.385765	3.396928	43.2354849189504	43.9841193219434	5.019478	11.919657	10.1371/journal.pone.0269709
24.386767	3.487389	43.0947797856753	43.574284277856	4.19878	12.1146	10.1371/journal.pone.0269709
24.387048	3.813436	41.8240541970346	43.4398379481672	4.724032	12.464693	10.1371/journal.pone.0269709
24.387183	3.310315	43.6456126266305	43.9405694359294	4.692294	11.94327	10.1371/journal.pone.0269709
24.387301	3.360696	43.0800595998265	44.2561601624536	4.235724	12.612304	10.1371/journal.pone.0269709
24.387436	3.064299	40.4164559522303	41.5625243217735	5.239258	12.186787	10.1371/journal.pone.0269709
24.387789	2.705189	39.1990752038033	39.5809230505809	4.388944	11.336145	10.1371/journal.pone.0269709
24.387936	2.224292	44.4919728571282	44.4919728571282	4.835453	11.487102	10.1371/journal.pone.0269709
24.388018	3.280505	42.9208946927265	43.4962196952172	4.013415	12.064015	10.1371/journal.pone.0269709
24.388079	3.759043	43.4064898811434	43.6767912272674	4.349132	12.276983	10.1371/journal.pone.0269709
24.388079	3.497476	41.9811625858903	42.219475975617	4.498492	12.137232	10.1371/journal.pone.0269709
24.388932	3.21749	41.5965789987438	42.6270649655415	4.576336	12.290186	10.1371/journal.pone.0269709
24.389101	3.34969	43.3893469446893	44.4474295557628	4.582531	11.965302	10.1371/journal.pone.0269709
24.389534	3.526841	44.7200050669422	46.0243548612765	4.119932	11.939784	10.1371/journal.pone.0269709
24.390095	3.240503	43.7734844744205	43.9327905106214	4.260128	12.24069	10.1371/journal.pone.0269709
24.390196	4.390006	45.1161349468378	45.7281692703722	3.73459	12.072272	10.1371/journal.pone.0269709
24.390207	3.42436	41.4428853187566	41.6769521268274	4.821291	12.474061	10.1371/journal.pone.0269709
24.390295	3.556056	44.9801187874959	46.5807712643981	4.768843	12.176551	10.1371/journal.pone.0269709
24.390355	3.490572	42.8338793013623	43.0933051134963	3.57766	11.571192	10.1371/journal.pone.0269709
24.390639	3.825759	43.7231895878957	44.4014156355342	4.368852	12.41583	10.1371/journal.pone.0269709
24.39068	3.253802	43.2893991893146	44.0012422039577	4.44544	11.92182	10.1371/journal.pone.0269709
24.391203	3.381618	43.5633391589888	44.1591797775817	4.178714	12.238537	10.1371/journal.pone.0269709
24.391493	3.584315	41.4844016191577	42.4922651487129	4.578201	12.44481	10.1371/journal.pone.0269709
24.392299	3.458169	43.1865561978019	44.3818145810633	4.675109	12.10935	10.1371/journal.pone.0269709
24.392404	3.518916	43.0256449416693	43.2226555871526	4.453711	12.098319	10.1371/journal.pone.0269709
24.392578	3.331026	43.7851943770729	44.5429183886629	4.747186	12.258804	10.1371/journal.pone.0269709
24.392682	3.353513	42.7345340872169	43.2739964567893	4.770799	12.019286	10.1371/journal.pone.0269709
24.392879	2.948777	41.4005683470023	42.2319755492503	4.983441	12.545246	10.1371/journal.pone.0269709
24.393785	3.078637	41.4074559921558	42.207939194555	4.563985	12.431316	10.1371/journal.pone.0269709
24.393808	3.254164	40.9771626684085	42.0493940215106	4.880972	11.864115	10.1371/journal.pone.0269709
24.393982	3.233799	42.8221075759858	43.7643684905365	4.939423	12.521672	10.1371/journal.pone.0269709
24.394919	2.842305	40.9633462405297	43.3817507949143	5.044435	12.377064	10.1371/journal.pone.0269709
24.395292	2.922556	41.8761508186632	42.3285439996749	5.128779	12.290982	10.1371/journal.pone.0269709
24.395469	3.057656	43.7243281514067	45.5689865173858	5.528153	12.006248	10.1371/journal.pone.0269709
24.396011	3.171085	42.8888561027411	43.2482553653786	4.424221	11.932386	10.1371/journal.pone.0269709
24.39641	3.572379	41.1181004436613	41.8926282628151	3.958506	12.388684	10.1371/journal.pone.0269709
24.396633	2.947976	41.6718936597479	42.1042493729274	4.621509	11.639545	10.1371/journal.pone.0269709
24.396999	3.178297	45.9174302565254	47.1730418994452	4.895135	11.723286	10.1371/journal.pone.0269709
24.397023	3.105177	43.7901653127396	44.2177178233563	4.74139	11.651058	10.1371/journal.pone.0269709
24.398164	3.755714	43.9326475414509	44.5920010273997	3.372935	11.742614	10.1371/journal.pone.0269709
24.398423	3.326878	42.1234039754259	42.5837954463728	4.344084	12.029284	10.1371/journal.pone.0269709
24.398544	3.908427	42.8868232618129	43.6651900716614	3.199957	12.328983	10.1371/journal.pone.0269709
24.399552	3.650201	42.3804050084974	45.519854951488	3.905688	12.257226	10.1371/journal.pone.0269709
24.399862	3.899867	41.0918725389773	45.2555975810581	3.714375	12.775254	10.1371/journal.pone.0269709
24.400196	2.783097	44.0115016724371	44.2997625138954	5.109831	11.963788	10.1371/journal.pone.0269709
24.400533	3.677573	44.2853757486197	45.2567263228541	3.536218	12.151045	10.1371/journal.pone.0269709
24.401023	2.523605	46.1235449559018	46.7943317713963	4.938078	11.206815	10.1371/journal.pone.0269709
24.401217	3.229858	40.5024366265875	42.573315348683	5.463227	13.13826	10.1371/journal.pone.0269709
24.401254	3.295794	43.3558256933945	43.9568168231529	4.738443	12.553988	10.1371/journal.pone.0269709
24.40162	3.427268	42.7581827759651	43.0591298177266	4.662835	12.219146	10.1371/journal.pone.0269709
24.401801	3.592007	42.1731505855133	42.4906762866397	4.719473	12.287376	10.1371/journal.pone.0269709
24.402175	3.781228	42.7505189913006	43.0051077325732	4.712602	11.960096	10.1371/journal.pone.0269709
24.402424	3.063847	43.0089823144516	44.7054921392512	5.041761	12.050913	10.1371/journal.pone.0269709
24.402753	3.219565	42.3959076831937	42.9138981904322	4.520365	11.734932	10.1371/journal.pone.0269709
24.402916	3.002244	40.4766336489272	43.0682840944807	4.485403	12.516439	10.1371/journal.pone.0269709
24.403104	3.306976	41.7420910177946	43.0042693364397	3.968931	12.037943	10.1371/journal.pone.0269709
24.403199	2.528956	42.8074047297426	44.7944531858147	5.239044	11.950173	10.1371/journal.pone.0269709
24.403927	3.985649	43.551185611669	44.7061139286634	3.307055	12.097738	10.1371/journal.pone.0269709
24.404166	3.581986	43.8809024201845	44.3067470970876	4.438807	12.253767	10.1371/journal.pone.0269709
24.404476	3.62952	47.0535092507199	49.5217083360662	3.91274	11.318938	10.1371/journal.pone.0269709
24.405219	3.831044	42.0406677129291	42.5684127998361	3.979534	12.638881	10.1371/journal.pone.0269709
24.405463	3.301275	43.4083992101343	43.9032385630438	4.776231	12.614366	10.1371/journal.pone.0269709
24.405679	2.899463	44.7106860924331	45.6965680184953	4.530882	11.901644	10.1371/journal.pone.0269709
24.405715	3.064874	41.1535680448336	41.6780483756799	4.872184	12.484911	10.1371/journal.pone.0269709
24.40637	3.839162	42.2522886030367	42.4677018971172	4.181439	12.81588	10.1371/journal.pone.0269709
24.406578	3.57465	44.9296999960728	45.9353352973241	6.808202	11.922698	10.1371/journal.pone.0269709
24.407012	2.755637	46.0066437683081	46.4485890501339	4.560838	11.129819	10.1371/journal.pone.0269709
24.40704	3.855729	42.6911488283019	44.3519237761924	4.403012	11.827017	10.1371/journal.pone.0269709
24.407391	3.748159	42.439783291778	43.3501955960825	3.858501	12.515299	10.1371/journal.pone.0269709
24.407919	3.428471	43.0711861421809	43.2354184547982	4.254722	12.795857	10.1371/journal.pone.0269709
24.408335	3.370816	42.2223809644743	43.1738166344686	4.228158	12.587083	10.1371/journal.pone.0269709
24.408347	3.833727	44.1822224089876	46.0248883504394	5.042819	12.693892	10.1371/journal.pone.0269709
24.408725	3.495011	44.5280266656253	47.161255721883	4.863116	11.125817	10.1371/journal.pone.0269709
24.409003	3.315369	42.7153928430264	43.0492600884506	5.129014	12.301019	10.1371/journal.pone.0269709
24.409021	3.096454	43.6712130879585	44.3783597705632	4.405369	11.465754	10.1371/journal.pone.0269709
24.409038	3.072802	42.0833227345706	44.7670026734191	4.813801	12.052705	10.1371/journal.pone.0269709
24.409042	2.715213	41.1627331762116	41.4290684020311	5.445608	12.335961	10.1371/journal.pone.0269709
24.40905	2.841936	43.0402181826622	44.3532643542605	4.91044	11.544485	10.1371/journal.pone.0269709
24.40938	2.908546	43.6483107521761	45.1108704900992	4.850846	11.639271	10.1371/journal.pone.0269709
24.409987	3.519409	43.0900094759719	44.4446902619906	4.563807	12.11711	10.1371/journal.pone.0269709
24.410019	3.331767	41.6593325668839	42.04601515899	4.738729	11.980368	10.1371/journal.pone.0269709
24.410112	3.323941	43.4182444106247	43.8319259280712	5.034599	11.865996	10.1371/journal.pone.0269709
24.410294	3.375948	41.5210712362564	41.6258322391392	4.365069	12.816201	10.1371/journal.pone.0269709
24.41113	3.223132	43.7921085452612	44.7691048341215	4.965108	12.21573	10.1371/journal.pone.0269709
24.411153	3.304917	42.8331562896207	43.2479228503188	4.310876	12.382481	10.1371/journal.pone.0269709
24.411177	3.13332	42.6815927885181	44.0811720497941	4.409473	12.128828	10.1371/journal.pone.0269709
24.411937	3.883013	42.5525262079433	43.993636760379	3.409153	12.369713	10.1371/journal.pone.0269709
24.412172	3.066486	43.3439212365822	44.2974018622234	4.736051	11.812854	10.1371/journal.pone.0269709
24.412395	3.270172	42.4359839037484	43.3407763893319	5.243126	12.283224	10.1371/journal.pone.0269709
24.412759	3.484166	41.8697504637307	42.4733883771667	4.563791	11.723267	10.1371/journal.pone.0269709
24.412803	3.667559	41.806957396171	42.9104226174417	5.178714	12.64735	10.1371/journal.pone.0269709
24.413038	2.825053	40.9683087371746	41.8453514835944	4.903896	11.986317	10.1371/journal.pone.0269709
24.413154	3.697201	45.46955500058	46.8436082763981	4.383355	11.859457	10.1371/journal.pone.0269709
24.413216	3.432905	41.6965182851278	42.0950119967666	4.791643	12.473041	10.1371/journal.pone.0269709
24.41325	3.557055	43.0774147730899	43.3784889479322	4.325196	12.137399	10.1371/journal.pone.0269709
24.413479	3.518728	42.2502045848795	42.4797928345463	3.985878	11.919348	10.1371/journal.pone.0269709
24.413479	3.065314	40.943384095042	41.2618320595755	4.641831	12.13544	10.1371/journal.pone.0269709
24.414141	3.5748	42.5611872238252	43.9438648700765	4.967494	12.389193	10.1371/journal.pone.0269709
24.414304	3.523378	41.6890603829292	42.2053792537864	4.082445	12.083978	10.1371/journal.pone.0269709
24.414462	3.037949	41.0689461817927	45.0731386796976	4.666093	12.19652	10.1371/journal.pone.0269709
24.414519	3.369076	44.0089535727055	44.4520426339212	4.055389	10.950516	10.1371/journal.pone.0269709
24.414569	3.334659	43.3834739172128	44.4167780924606	4.597026	11.999859	10.1371/journal.pone.0269709
24.414797	3.406082	41.4760713177052	42.230548765648	4.60375	12.436302	10.1371/journal.pone.0269709
24.415066	3.467913	42.8751204632088	44.9533025093533	3.51815	11.983114	10.1371/journal.pone.0269709
24.416133	3.540085	41.4370186169465	42.2163601592138	4.325958	12.440092	10.1371/journal.pone.0269709
24.41631	3.202518	42.517542423059	43.0346478006171	4.478062	12.236713	10.1371/journal.pone.0269709
24.41651	3.879955	43.2786521989018	44.1849641512658	3.463188	12.085069	10.1371/journal.pone.0269709
24.416965	3.187414	38.9443822295918	39.5884443970035	4.993629	13.005956	10.1371/journal.pone.0269709
24.417056	3.708957	44.2680484768578	44.6817054033884	4.433386	12.215163	10.1371/journal.pone.0269709
24.417119	4.094311	42.9549382969812	43.626142956472	3.243361	12.2165	10.1371/journal.pone.0269709
24.417255	3.184904	44.4205721343368	45.1658369089063	4.165058	11.200566	10.1371/journal.pone.0269709
24.417731	3.441339	42.5296778392655	43.52570318514	4.777363	12.573141	10.1371/journal.pone.0269709
24.417755	3.161259	41.9169158290942	42.5933883703012	5.124501	13.164036	10.1371/journal.pone.0269709
24.418062	3.41656	43.1444382472697	43.2888328407171	4.410339	12.138953	10.1371/journal.pone.0269709
24.418606	3.343057	42.5780471373675	43.4629249659927	4.479208	12.010838	10.1371/journal.pone.0269709
24.418854	3.091328	43.1534964113552	43.5479207125911	5.103846	12.232335	10.1371/journal.pone.0269709
24.420281	3.022496	43.233923065394	43.9653087009495	4.692736	11.699573	10.1371/journal.pone.0269709
24.420294	3.233267	41.8690700215846	42.4702029056414	5.170693	12.151199	10.1371/journal.pone.0269709
24.421461	2.763487	41.3763020815774	42.7242933623411	4.940479	12.27413	10.1371/journal.pone.0269709
24.421625	3.613871	42.5705014805074	43.2680048424269	4.555868	12.246383	10.1371/journal.pone.0269709
24.42213	3.45596	43.6371930074986	44.4567152296456	4.662183	12.284178	10.1371/journal.pone.0269709
24.422539	4.036608	42.1301187782241	43.1014831124558	3.401194	12.494106	10.1371/journal.pone.0269709
24.422989	3.139338	40.5962586006933	41.2720195395804	4.869036	12.800368	10.1371/journal.pone.0269709
24.423075	4.613227	44.8883238354074	46.3529180707023	3.450345	12.428371	10.1371/journal.pone.0269709
24.423319	3.44729	44.7895607278762	45.2189138055153	4.245289	11.67483	10.1371/journal.pone.0269709
24.423327	3.044886	40.6118857452281	41.58376096841	5.046863	12.950446	10.1371/journal.pone.0269709
24.423643	3.459347	44.7761194029851	46.2721319607168	4.671879	12.295409	10.1371/journal.pone.0269709
24.423665	3.447955	44.1790357058239	44.6743064363564	4.012958	12.637531	10.1371/journal.pone.0269709
24.423687	3.369104	43.8033167482079	45.3697940681851	5.05468	11.808472	10.1371/journal.pone.0269709
24.423732	3.625482	41.6120367409009	42.4037804823502	5.201601	12.819804	10.1371/journal.pone.0269709
24.423769	3.90721	42.2012101181371	42.997826284705	3.396259	12.327097	10.1371/journal.pone.0269709
24.424398	3.57031	42.5482131137249	43.8172326749583	4.339787	12.42612	10.1371/journal.pone.0269709
24.424444	3.473208	41.5198555330467	43.2169936133607	4.021492	12.015271	10.1371/journal.pone.0269709
24.424507	3.754724	42.5480682861827	42.7525822559683	3.759506	12.265797	10.1371/journal.pone.0269709
24.424622	3.121545	41.5449093083862	42.8042015335953	4.273284	11.969694	10.1371/journal.pone.0269709
24.424731	3.381321	41.6156951467221	42.2598224035659	4.599816	12.233862	10.1371/journal.pone.0269709
24.424787	3.684369	46.1675401565264	46.9942544476407	4.201602	12.012476	10.1371/journal.pone.0269709
24.424808	3.647183	43.0170844740827	45.5551225756745	3.297118	11.867869	10.1371/journal.pone.0269709
24.424908	3.032766	40.4603100542492	41.3527431878248	5.03241	12.55838	10.1371/journal.pone.0269709
24.42494	3.167428	42.0215621039468	42.9849459714254	4.408447	12.412248	10.1371/journal.pone.0269709
24.425023	3.825483	41.9628570899262	44.67874788835	4.01505	11.651654	10.1371/journal.pone.0269709
24.425236	3.65889	42.5905933469076	43.6999837500801	4.226855	12.344154	10.1371/journal.pone.0269709
24.425368	2.92582	42.6951668818081	44.0226329812871	4.524575	11.872241	10.1371/journal.pone.0269709
24.425609	2.723326	41.0895912577907	45.4841024638907	4.534985	11.534584	10.1371/journal.pone.0269709
24.42568	2.67099	41.7569286498432	42.1360413594897	5.107181	11.930795	10.1371/journal.pone.0269709
24.426078	3.522893	41.5673002919071	42.4917515641371	4.065802	12.488426	10.1371/journal.pone.0269709
24.426335	3.345775	45.1214790540078	45.8019369537356	4.681752	11.535013	10.1371/journal.pone.0269709
24.426355	3.161865	42.1975746709527	44.0513569645261	4.616605	12.104932	10.1371/journal.pone.0269709
24.426429	3.915682	42.3529305467155	43.1125608286298	4.652481	12.371334	10.1371/journal.pone.0269709
24.426444	3.940108	41.131690633138	41.2593351537971	4.290979	13.001419	10.1371/journal.pone.0269709
24.426861	3.346645	44.0916877174537	44.5833006939539	4.178245	10.996698	10.1371/journal.pone.0269709
24.427003	3.302983	43.9032100075904	46.709027256482	4.880722	12.025854	10.1371/journal.pone.0269709
24.42707	3.095897	43.0226009514177	43.372696893731	4.382477	12.317867	10.1371/journal.pone.0269709
24.427145	2.975798	42.4371524632975	42.6527023614811	4.423885	11.939054	10.1371/journal.pone.0269709
24.427402	3.705075	43.7320164230243	44.8962238750536	4.397296	11.896073	10.1371/journal.pone.0269709
24.428125	2.603558	41.6031473921237	43.4131900204975	5.387829	12.331152	10.1371/journal.pone.0269709
24.42822	3.50547	43.2881665672215	45.4611886046648	4.560568	12.102871	10.1371/journal.pone.0269709
24.428231	3.143715	41.3718944723717	41.6829384507878	4.923138	12.293899	10.1371/journal.pone.0269709
24.428307	2.689945	44.7420115955386	45.0035282766169	4.388176	11.378079	10.1371/journal.pone.0269709
24.428427	3.374152	41.440600516663	43.6192134428341	3.977141	12.218642	10.1371/journal.pone.0269709
24.428444	3.086888	42.0367823714051	42.5803032979233	4.397211	11.965403	10.1371/journal.pone.0269709
24.428485	2.915293	41.193264516781	41.8689038100703	5.070877	12.375132	10.1371/journal.pone.0269709
24.428504	3.206174	41.8630664677582	42.5497633665827	5.175436	13.051854	10.1371/journal.pone.0269709
24.428974	3.579222	42.7451965797763	44.0094298842415	4.165996	12.184345	10.1371/journal.pone.0269709
24.429412	3.054359	42.2826518225953	42.7426739056926	4.438935	12.526829	10.1371/journal.pone.0269709
24.42957	2.925593	42.3649349387573	45.6841537034215	4.316291	11.464236	10.1371/journal.pone.0269709
24.429716	3.858697	42.1349471871209	42.9276586911529	4.465929	12.70607	10.1371/journal.pone.0269709
24.429918	3.204704	44.3177023812197	45.993953873311	3.869634	11.437769	10.1371/journal.pone.0269709
24.429985	3.374825	41.8001122348495	42.6327349676345	4.799575	11.855755	10.1371/journal.pone.0269709
24.430013	3.860513	44.6009699885029	45.124978139455	3.988367	11.844361	10.1371/journal.pone.0269709
24.431146	2.706486	41.5760309192627	42.1075430392114	5.435052	12.312958	10.1371/journal.pone.0269709
24.43204	2.749229	42.4601205112576	45.1025572014017	4.592255	11.845037	10.1371/journal.pone.0269709
24.432241	4.09008	44.0225583328246	44.8364247660734	3.517536	12.090466	10.1371/journal.pone.0269709
24.432254	2.977855	43.6345978014886	44.7119240541143	4.754692	11.237424	10.1371/journal.pone.0269709
24.432443	3.426515	41.5022001084837	41.9558929817674	5.21429	13.368921	10.1371/journal.pone.0269709
24.432451	2.987925	40.7116615569008	41.5500086054685	4.356286	12.414753	10.1371/journal.pone.0269709
24.432476	3.870866	43.7875916474293	45.5355588865848	4.589691	12.840654	10.1371/journal.pone.0269709
24.432582	3.448789	41.9051795671089	42.0386882982602	3.948957	12.356967	10.1371/journal.pone.0269709
24.433088	3.294897	45.923297072298	46.7191526931411	4.462127	11.786312	10.1371/journal.pone.0269709
24.433634	3.370158	42.5482506617671	43.9227620506815	4.682252	12.40774	10.1371/journal.pone.0269709
24.433693	3.282412	40.3837207298792	41.085764677296	3.645219	11.236024	10.1371/journal.pone.0269709
24.4337	3.667076	41.5980709341398	42.5483364861125	4.093087	12.258868	10.1371/journal.pone.0269709
24.433905	3.97712	43.9639055683966	45.3781634630356	3.226477	11.949427	10.1371/journal.pone.0269709
24.434174	3.237273	41.2245058494826	42.6220100817787	4.596974	12.079529	10.1371/journal.pone.0269709
24.434772	3.592255	42.6351692774128	43.2828704224998	4.216299	12.349929	10.1371/journal.pone.0269709
24.434871	3.127969	43.9708361963233	44.6162172480612	4.613095	11.85634	10.1371/journal.pone.0269709
24.434879	3.19349	44.1620977977834	44.9919014577376	4.792496	11.356035	10.1371/journal.pone.0269709
24.434936	3.083884	41.3570706989014	41.9265752000643	4.138817	12.263231	10.1371/journal.pone.0269709
24.435056	3.442464	41.859213882723	41.859213882723	3.780877	12.0789	10.1371/journal.pone.0269709
24.435685	3.342916	41.0234892598682	41.5239064510065	4.249162	12.619134	10.1371/journal.pone.0269709
24.435723	3.517626	43.3012570451145	43.7747505682287	4.704224	12.523995	10.1371/journal.pone.0269709
24.436133	3.209943	41.0591534052698	41.6561909060647	4.824117	12.467124	10.1371/journal.pone.0269709
24.436478	2.976586	41.4240190822966	43.0059626015052	5.085424	12.364913	10.1371/journal.pone.0269709
24.437135	3.674795	43.8498021496927	44.895590814003	4.299213	12.174208	10.1371/journal.pone.0269709
24.437394	3.188841	44.4931518118205	45.4316368958198	4.720424	11.64449	10.1371/journal.pone.0269709
24.437506	3.460768	44.6284001386323	46.3663546497211	3.480943	11.873005	10.1371/journal.pone.0269709
24.437734	3.024645	43.1590589713873	43.7944667929591	4.766089	12.260593	10.1371/journal.pone.0269709
24.437826	3.48022	42.564869491696	43.6751521124668	4.65517	11.439368	10.1371/journal.pone.0269709
24.437988	3.596702	41.7616202172272	42.0283857849663	4.63805	12.860159	10.1371/journal.pone.0269709
24.43809	3.386885	42.5160266524468	43.2600407836438	4.105836	12.200751	10.1371/journal.pone.0269709
24.438144	3.595292	44.1088541173165	45.5784143870595	4.882202	12.2123	10.1371/journal.pone.0269709
24.439156	3.357594	39.8591478102388	41.8707945439191	5.0707	12.145616	10.1371/journal.pone.0269709
24.439266	2.91399	42.3745039828895	44.5411313262594	4.793168	11.825273	10.1371/journal.pone.0269709
24.43957	3.060181	39.9094062390877	40.9960671713576	4.746464	13.081985	10.1371/journal.pone.0269709
24.439788	3.177581	42.1110001044353	42.9754549668166	4.954855	12.563508	10.1371/journal.pone.0269709
24.440051	3.097649	39.5932140398593	41.5306256677971	4.913706	14.880919	10.1371/journal.pone.0269709
24.440117	3.189829	43.3080525517233	44.0804408618765	4.754898	12.48682	10.1371/journal.pone.0269709
24.440265	3.054807	41.6370221349812	41.6370221349812	4.630923	12.272147	10.1371/journal.pone.0269709
24.440407	2.934789	42.6897340486488	42.8087784505556	4.471631	12.135087	10.1371/journal.pone.0269709
24.44053	3.359782	43.5090212571542	44.1809557695616	4.362571	12.201745	10.1371/journal.pone.0269709
24.440783	3.759752	42.0513954023559	42.9895561490733	4.016677	12.785892	10.1371/journal.pone.0269709
24.440917	3.09754	41.8202968832169	42.1404817574791	4.652558	12.640811	10.1371/journal.pone.0269709
24.441092	3.976921	42.0130460777927	43.6465665282952	4.103771	13.033198	10.1371/journal.pone.0269709
24.441162	2.836505	41.4500008597037	42.6559961375785	4.471672	11.461042	10.1371/journal.pone.0269709
24.441757	3.248251	43.943378533601	44.4457789152385	4.490632	12.590229	10.1371/journal.pone.0269709
24.441951	3.393943	42.734274356827	43.1966216786118	4.44816	12.560534	10.1371/journal.pone.0269709
24.441952	3.073502	41.2324633751881	42.0394423390123	4.606473	12.279134	10.1371/journal.pone.0269709
24.442032	3.613739	43.7541104555989	44.0043000350079	4.164327	12.579547	10.1371/journal.pone.0269709
24.442351	3.208812	41.3837550552556	42.3535896016228	5.009197	12.416041	10.1371/journal.pone.0269709
24.442361	3.360738	41.7617545727884	42.608132813148	4.13264	11.882404	10.1371/journal.pone.0269709
24.442764	3.172846	42.3752807597769	42.8399687896547	4.499934	12.336576	10.1371/journal.pone.0269709
24.442877	3.73095	42.9297882359406	44.0198022591354	4.116466	12.296495	10.1371/journal.pone.0269709
24.443872	3.524589	42.6568587489217	43.3448452961468	3.997531	11.621896	10.1371/journal.pone.0269709
24.444023	3.464358	43.8419698982983	44.5131625091813	4.682097	12.229554	10.1371/journal.pone.0269709
24.444118	3.10587	44.2861079400071	45.4655551606975	4.596307	12.299562	10.1371/journal.pone.0269709
24.444444	4.018263	42.8978345173136	43.8992297408632	3.154546	12.426542	10.1371/journal.pone.0269709
24.444793	2.916279	44.8659644268071	45.6219241529766	4.761416	11.773824	10.1371/journal.pone.0269709
24.445227	2.8667	43.3568393776193	44.1668945896536	5.39101	11.717741	10.1371/journal.pone.0269709
24.445464	3.706105	45.9538925193599	48.8543403860665	4.078404	11.666555	10.1371/journal.pone.0269709
24.445514	3.673981	43.8450568952945	44.5312051595504	4.745289	12.171943	10.1371/journal.pone.0269709
24.445625	3.949173	44.2783804739558	44.8912852780659	4.151951	11.915442	10.1371/journal.pone.0269709
24.445901	3.859478	41.0242671607244	41.2741696951716	3.440702	12.948135	10.1371/journal.pone.0269709
24.446254	3.38066	43.9577385742767	44.3184880186445	4.939233	12.116332	10.1371/journal.pone.0269709
24.446349	3.654855	42.4617498266932	42.7023785920766	3.956647	12.088567	10.1371/journal.pone.0269709
24.446542	3.482508	42.6180972730605	44.2174918895294	4.592509	12.551682	10.1371/journal.pone.0269709
24.446745	3.001029	44.02019842349	46.825878352889	5.28994	12.050401	10.1371/journal.pone.0269709
24.446879	4.273078	45.3483905217967	45.9273528616891	3.61885	12.296573	10.1371/journal.pone.0269709
24.447522	3.909444	41.9612658352493	43.5172175387668	3.63758	12.676291	10.1371/journal.pone.0269709
24.447756	3.313152	43.430888330886	46.136054198586	4.907164	11.978383	10.1371/journal.pone.0269709
24.448139	3.037276	42.4955234900774	42.6953073113342	5.176192	11.904238	10.1371/journal.pone.0269709
24.448319	3.26344	41.548673563213	42.5106286018311	4.645315	12.74079	10.1371/journal.pone.0269709
24.448504	3.640687	40.232847455639	40.6723580652201	3.597684	12.724474	10.1371/journal.pone.0269709
24.449016	3.6679	45.4734391326228	47.5721902701551	4.095244	11.624552	10.1371/journal.pone.0269709
24.449446	3.706118	42.0566826884974	43.1181569089532	5.166248	12.998329	10.1371/journal.pone.0269709
24.449794	3.71705	41.6244358501461	43.7010305674142	4.569445	12.536764	10.1371/journal.pone.0269709
24.449928	2.972876	44.0762902468769	44.4610022339842	5.159416	12.056234	10.1371/journal.pone.0269709
24.450054	3.087371	40.6108741842629	41.6995320756507	4.890039	12.847126	10.1371/journal.pone.0269709
24.45036	3.066745	40.4714255547014	41.0749390660885	4.707273	12.408192	10.1371/journal.pone.0269709
24.450637	2.682215	40.7716533720875	41.3918351017969	5.053414	12.372404	10.1371/journal.pone.0269709
24.450774	3.037031	41.4621660498939	41.6293184867354	4.64471	12.52416	10.1371/journal.pone.0269709
24.450813	3.08858	40.4504174962498	41.2773751552029	4.717224	12.394879	10.1371/journal.pone.0269709
24.451481	3.054114	42.2625847646575	42.8346567021198	4.916998	11.801059	10.1371/journal.pone.0269709
24.45149	3.213716	44.5727493964189	45.4848932203385	4.807047	11.345326	10.1371/journal.pone.0269709
24.451746	3.106906	41.1388200533159	41.8185091571383	4.325892	12.423192	10.1371/journal.pone.0269709
24.451794	3.039813	41.290929404378	41.8255676782919	4.429148	12.288548	10.1371/journal.pone.0269709
24.451896	3.78563	42.2694498959858	43.7464541068588	4.239688	12.590373	10.1371/journal.pone.0269709
24.45192	3.503772	42.2641460288233	42.6391013825176	4.089265	12.323342	10.1371/journal.pone.0269709
24.452417	2.891252	41.7156284542858	42.5110569684691	4.441216	11.871177	10.1371/journal.pone.0269709
24.452485	2.966119	41.0774736976372	43.579865817916	4.746411	11.8027	10.1371/journal.pone.0269709
24.452539	3.335481	41.8189806874371	43.1136457818631	4.137898	12.485908	10.1371/journal.pone.0269709
24.453041	3.27009	43.2180616923425	43.3725296774125	3.956181	11.981591	10.1371/journal.pone.0269709
24.453696	3.657006	41.2940717863485	41.7373057684914	4.798295	13.132113	10.1371/journal.pone.0269709
24.453696	3.050269	42.1678287079078	42.6055079643265	4.637957	11.840996	10.1371/journal.pone.0269709
24.453891	3.410818	42.625239901165	43.3422903119258	4.643459	12.446183	10.1371/journal.pone.0269709
24.454166	3.067216	44.7505366418057	45.0456642914144	5.049747	11.614363	10.1371/journal.pone.0269709
24.454404	3.752568	43.0373971390269	43.7401835688024	4.228887	12.221618	10.1371/journal.pone.0269709
24.454438	3.123405	44.7288951843612	45.3103943252859	4.79002	12.13681	10.1371/journal.pone.0269709
24.455206	3.482246	42.7495226303306	43.2780750322566	4.730305	12.439707	10.1371/journal.pone.0269709
24.455241	3.87564	41.7558489118735	42.1999700911619	3.552023	12.340666	10.1371/journal.pone.0269709
24.455473	3.257638	45.612422796751	46.5579596936362	4.402998	11.863541	10.1371/journal.pone.0269709
24.455547	3.297561	42.4354716787548	43.7618546001684	4.724907	12.893137	10.1371/journal.pone.0269709
24.455748	3.858358	41.4175732001917	41.6124061439885	4.221777	12.995588	10.1371/journal.pone.0269709
24.455814	3.260614	42.670071843758	43.3505575267036	4.438044	11.910349	10.1371/journal.pone.0269709
24.455929	3.547782	43.5605840603111	45.1019183081983	4.394054	12.155537	10.1371/journal.pone.0269709
24.456125	3.860733	42.1276629207789	42.3937562224613	3.162982	12.139816	10.1371/journal.pone.0269709
24.456346	3.269484	41.2000179693115	41.7501721653396	4.188658	12.260066	10.1371/journal.pone.0269709
24.456637	2.990259	41.6927065929202	44.6688962732641	4.033117	11.109223	10.1371/journal.pone.0269709
24.457318	3.722438	42.9428923151309	43.1920498985275	3.430804	12.015691	10.1371/journal.pone.0269709
24.457325	3.586847	44.8820678784426	45.1436410466583	4.378209	12.199276	10.1371/journal.pone.0269709
24.457923	3.804777	42.1992630445737	42.1992630445737	4.150068	12.196195	10.1371/journal.pone.0269709
24.457966	3.724163	43.9625368845684	44.6198212748101	4.595131	12.530504	10.1371/journal.pone.0269709
24.459014	3.131396	42.5099325244564	43.6169980416937	4.849042	12.112306	10.1371/journal.pone.0269709
24.459387	3.469771	42.9759803107615	43.3916954851809	4.115188	11.647666	10.1371/journal.pone.0269709
24.459585	3.629796	43.0407835335527	43.2696690133144	4.029639	11.815976	10.1371/journal.pone.0269709
24.460088	3.656133	44.0315007227037	44.3925209059179	4.115217	11.74454	10.1371/journal.pone.0269709
24.460506	3.288632	42.1576102543297	43.2307055596993	4.820809	11.711464	10.1371/journal.pone.0269709
24.460892	3.968063	45.7194287387859	46.3638323093681	4.182833	11.980647	10.1371/journal.pone.0269709
24.460989	3.585169	43.0840961984253	43.8161802832641	4.393396	12.207577	10.1371/journal.pone.0269709
24.461771	3.335853	42.5778752492225	42.8274817669134	4.958284	12.0178	10.1371/journal.pone.0269709
24.461801	3.154139	44.0668290763253	45.8494932985701	4.250317	11.890361	10.1371/journal.pone.0269709
24.462207	2.699742	40.2177214652883	40.620297824413	4.764203	12.253944	10.1371/journal.pone.0269709
24.462256	3.58521	43.0793117572568	43.3268554870285	4.347166	12.15066	10.1371/journal.pone.0269709
24.463087	3.601877	43.0061050829648	43.8122100929831	4.674306	12.461476	10.1371/journal.pone.0269709
24.463304	3.353794	42.8426824317583	43.2395063803575	4.654489	12.149516	10.1371/journal.pone.0269709
24.463759	3.325228	42.1589794504018	43.4708071311702	4.879288	10.06873	10.1371/journal.pone.0269709
24.464094	3.480021	42.3837367009253	42.8958880573653	4.474779	13.075175	10.1371/journal.pone.0269709
24.464323	3.432043	41.8922226685209	42.4894084920402	4.354815	12.441133	10.1371/journal.pone.0269709
24.465141	3.176439	41.7262321509088	42.7851551358033	4.998041	12.365214	10.1371/journal.pone.0269709
24.465812	3.687995	42.8105866838907	43.0098482994862	3.445626	12.517167	10.1371/journal.pone.0269709
24.466613	3.563684	41.9627162198891	42.4126688589723	4.605814	12.773155	10.1371/journal.pone.0269709
24.46686	3.025078	41.0902465999191	42.1069126325853	5.083731	12.933931	10.1371/journal.pone.0269709
24.467277	3.072676	42.1440389598227	42.6787268107509	4.844808	11.796199	10.1371/journal.pone.0269709
24.467535	3.279237	42.8525555930965	43.5657515621388	4.469715	12.229824	10.1371/journal.pone.0269709
24.46773	3.748904	45.2631782234625	45.8719586551619	3.908161	11.915388	10.1371/journal.pone.0269709
24.468102	3.790668	43.1078526541665	44.0338216281868	3.323829	12.238682	10.1371/journal.pone.0269709
24.468295	3.889636	45.7438560918618	46.1669654638269	3.277485	11.7369	10.1371/journal.pone.0269709
24.468887	2.82652	39.7736051043147	39.9149946620347	5.283316	12.486609	10.1371/journal.pone.0269709
24.468963	3.570551	42.2341317607303	42.8450700685102	4.507204	11.860059	10.1371/journal.pone.0269709
24.468993	3.501098	46.6138974328518	47.1764839415442	4.704163	12.087925	10.1371/journal.pone.0269709
24.469045	3.645719	40.4731193730372	40.854716994836	4.382655	12.890818	10.1371/journal.pone.0269709
24.470084	3.039668	42.1387244264764	42.7798674774772	4.736644	12.255058	10.1371/journal.pone.0269709
24.470559	3.479463	45.0860181110869	46.4990807648389	4.573165	12.044215	10.1371/journal.pone.0269709
24.471566	3.306275	42.8675943849167	44.5472514345865	4.413018	12.301132	10.1371/journal.pone.0269709
24.471713	2.732538	41.2247022324489	41.9892582146541	5.064695	12.265431	10.1371/journal.pone.0269709
24.471722	3.034029	41.545323547594	42.5463787043714	4.937909	12.156078	10.1371/journal.pone.0269709
24.471811	2.944146	40.0715517628277	41.8025352277706	4.498558	12.277824	10.1371/journal.pone.0269709
24.472646	3.725027	44.6847934668846	44.9827985778238	4.202283	12.11727	10.1371/journal.pone.0269709
24.472975	3.521733	45.2961948377906	45.9732349955621	4.631754	11.769848	10.1371/journal.pone.0269709
24.473813	3.476369	41.6433515309638	42.0851174305708	4.284425	12.300111	10.1371/journal.pone.0269709
24.473869	3.951039	41.790899143268	42.5255301232585	3.929322	12.943186	10.1371/journal.pone.0269709
24.474086	3.473973	42.8432915529786	43.6208991023401	4.165542	12.470376	10.1371/journal.pone.0269709
24.474091	2.833982	42.0410918974671	43.5402577093025	5.105805	11.40559	10.1371/journal.pone.0269709
24.474533	3.242947	42.0022177170955	42.2723882396337	4.263782	11.730515	10.1371/journal.pone.0269709
24.474874	3.478485	43.0428804014989	43.9358102368746	4.435751	11.667304	10.1371/journal.pone.0269709
24.47511	3.427719	43.6891846549603	45.1289303454015	5.248214	12.081463	10.1371/journal.pone.0269709
24.476059	2.956168	42.7248017664142	43.8806856204358	5.040154	11.909592	10.1371/journal.pone.0269709
24.476201	3.48153	42.7003093653228	42.9924968857509	4.142133	12.428906	10.1371/journal.pone.0269709
24.476615	3.308904	41.7479876232988	42.3962325514379	4.579745	12.392714	10.1371/journal.pone.0269709
24.476851	3.323746	45.3928539677591	46.4574059918904	4.297632	11.74275	10.1371/journal.pone.0269709
24.477286	3.865314	43.8731217916561	44.8544801053436	3.121038	12.232957	10.1371/journal.pone.0269709
24.477436	3.069712	42.7640123413772	43.4701072494486	5.252042	12.68198	10.1371/journal.pone.0269709
24.477593	3.843588	44.4820685862096	44.8185625073536	4.257767	12.546404	10.1371/journal.pone.0269709
24.477773	3.587673	44.067617352065	44.2714048307121	4.730308	11.930083	10.1371/journal.pone.0269709
24.477785	3.45978	42.990623967827	43.6938736010678	4.194813	12.197165	10.1371/journal.pone.0269709
24.477877	3.065484	42.4482222873165	42.9828437958882	4.826946	11.567648	10.1371/journal.pone.0269709
24.477894	2.988831	40.79335644836	41.084009190645	5.389921	13.060478	10.1371/journal.pone.0269709
24.478076	3.291623	41.0073544715817	42.8149314123828	5.167628	12.530699	10.1371/journal.pone.0269709
24.47852	3.877936	42.5441154114073	43.9837581990612	3.682167	12.343108	10.1371/journal.pone.0269709
24.478873	3.01284	43.2456175531847	43.4587779005354	4.784903	11.668414	10.1371/journal.pone.0269709
24.478879	3.298442	43.1314479118437	43.8363665717766	4.125113	11.682512	10.1371/journal.pone.0269709
24.478936	3.98939	41.9719425958136	42.4397886284756	4.821842	12.186261	10.1371/journal.pone.0269709
24.479077	2.86083	41.0595030668712	41.751613158624	4.948818	12.010969	10.1371/journal.pone.0269709
24.479088	2.978	42.5205903596562	42.9334963322073	4.488623	11.642443	10.1371/journal.pone.0269709
24.479152	2.970357	41.3809338726546	41.7567943253321	5.110117	12.460596	10.1371/journal.pone.0269709
24.479579	3.087604	43.2123953891926	43.8466575205787	5.214476	11.876473	10.1371/journal.pone.0269709
24.479587	3.567228	43.8181087584934	44.5928023121137	3.803212	12.32513	10.1371/journal.pone.0269709
24.479715	3.229004	43.195333521729	43.7816614381634	4.789189	11.617596	10.1371/journal.pone.0269709
24.479766	2.557849	44.5481981144827	45.8506269444911	4.883981	11.602307	10.1371/journal.pone.0269709
24.480132	3.043243	42.8332432671853	45.1318029172395	5.092279	11.984708	10.1371/journal.pone.0269709
24.480464	3.126046	41.9394647629588	42.2431024836441	4.393824	12.017808	10.1371/journal.pone.0269709
24.480654	3.736789	41.6923460635199	42.8520387031996	5.083525	12.296893	10.1371/journal.pone.0269709
24.480895	2.902545	42.4653668196133	43.6241467601607	4.524739	11.934402	10.1371/journal.pone.0269709
24.480977	3.917418	43.9226705920737	44.9549790869437	3.307207	12.524745	10.1371/journal.pone.0269709
24.481052	3.077539	42.0067972598873	42.7885833213525	4.422815	12.174278	10.1371/journal.pone.0269709
24.48115	3.14942	45.8173136772759	47.1799198905929	5.46112	11.966939	10.1371/journal.pone.0269709
24.481202	4.094891	44.4097821525836	44.6254968801158	4.100245	12.422289	10.1371/journal.pone.0269709
24.481261	3.84984	42.8350807507904	43.6367021513864	3.140511	11.853691	10.1371/journal.pone.0269709
24.481433	3.222361	43.5185361885963	44.461500095444	4.877911	11.749919	10.1371/journal.pone.0269709
24.481736	3.802412	44.2748662407097	45.4475186866731	3.834452	11.916496	10.1371/journal.pone.0269709
24.48226	3.82099	42.0397251112683	42.6523735508777	3.489744	12.444858	10.1371/journal.pone.0269709
24.483202	3.508197	43.3459642402859	43.851009989455	4.233239	11.393897	10.1371/journal.pone.0269709
24.483888	3.195176	44.3681268841665	45.9998277221267	4.614862	11.713927	10.1371/journal.pone.0269709
24.484485	2.987176	42.0875893238937	42.3378469868813	4.750771	12.361602	10.1371/journal.pone.0269709
24.484603	2.947079	39.9628623639945	40.44640366158	4.532846	12.407386	10.1371/journal.pone.0269709
24.484641	3.833535	42.580147507724	42.9938879888835	4.285332	13.025505	10.1371/journal.pone.0269709
24.485256	3.371965	45.2697655509022	47.9610718098746	4.111833	11.649031	10.1371/journal.pone.0269709
24.485442	3.189589	42.4149235180383	42.8992794827682	5.384821	12.375362	10.1371/journal.pone.0269709
24.485478	3.69619	44.1881690661606	45.0215503154177	4.757146	12.445762	10.1371/journal.pone.0269709
24.485815	3.042839	40.5834590719122	40.7915568366589	4.92538	12.253782	10.1371/journal.pone.0269709
24.486228	3.409897	43.9021249278867	44.578112741019	4.67146	11.92202	10.1371/journal.pone.0269709
24.486455	3.236279	42.0159698032781	42.8943288359318	4.49598	11.781562	10.1371/journal.pone.0269709
24.486691	2.890303	41.9028331033127	47.1243401196107	4.504739	12.206973	10.1371/journal.pone.0269709
24.487372	3.068879	40.69126195238	41.4736401530703	4.477254	12.111498	10.1371/journal.pone.0269709
24.487598	3.237921	41.6582527282144	42.0408876593988	4.797532	12.49394	10.1371/journal.pone.0269709
24.487741	3.36498	42.8813633402079	44.3057117742134	4.187127	12.445456	10.1371/journal.pone.0269709
24.488603	3.488959	44.3345676952724	46.2111005224935	4.865086	12.084371	10.1371/journal.pone.0269709
24.488711	3.70394	42.0901244969762	42.7822806568316	3.813764	12.237248	10.1371/journal.pone.0269709
24.488813	3.905017	42.6360687498081	44.748187035489	3.684399	12.60273	10.1371/journal.pone.0269709
24.489247	3.766878	43.836588627581	44.5572553470027	3.623372	12.377034	10.1371/journal.pone.0269709
24.489248	2.953591	43.3387728308655	45.4949915743276	5.02466	11.76741	10.1371/journal.pone.0269709
24.490153	3.325589	45.02976767842	45.5386800826092	4.84851	12.536655	10.1371/journal.pone.0269709
24.490244	3.748226	41.2283583185329	42.1592743658121	3.926149	12.499933	10.1371/journal.pone.0269709
24.490596	3.06822	41.4495274324026	42.7960925328871	4.692437	12.022893	10.1371/journal.pone.0269709
24.490617	3.398327	45.7219743602006	45.7219743602006	4.597835	11.267449	10.1371/journal.pone.0269709
24.490636	3.166864	42.7100143151313	43.1913976557117	5.016428	11.988255	10.1371/journal.pone.0269709
24.491185	2.952904	41.5013121177806	42.8461687971475	4.475863	12.440255	10.1371/journal.pone.0269709
24.491352	3.061093	41.0486713183629	41.3258761453084	4.682904	12.642521	10.1371/journal.pone.0269709
24.491505	3.72729	42.8224498755294	43.2293433866213	3.835894	11.951445	10.1371/journal.pone.0269709
24.491924	3.361236	40.7728601345927	42.307971950128	4.280534	12.024413	10.1371/journal.pone.0269709
24.492294	3.662568	42.2672530230479	44.1052745203764	3.492216	12.078891	10.1371/journal.pone.0269709
24.493329	3.397318	46.0863725532233	46.969787640892	4.714362	11.565971	10.1371/journal.pone.0269709
24.493361	2.66077	41.3740804074299	41.5539477358454	5.17921	12.162516	10.1371/journal.pone.0269709
24.493402	3.859504	42.2569492961683	44.1171453344256	3.340925	12.719794	10.1371/journal.pone.0269709
24.495233	4.268215	42.2476923997465	43.3624600583562	3.336732	12.565139	10.1371/journal.pone.0269709
24.495347	2.946902	43.2023667984627	43.4345940647882	4.977688	12.232518	10.1371/journal.pone.0269709
24.496541	3.30514	41.5220264815797	42.2112702215435	4.277751	12.15821	10.1371/journal.pone.0269709
24.49766	3.089289	40.9353590049178	42.3960035454365	4.626966	12.23106	10.1371/journal.pone.0269709
24.49767	3.565829	43.6572090276123	44.0439640977095	4.259479	11.877299	10.1371/journal.pone.0269709
24.497981	3.539915	43.5737667074732	44.6801142116389	4.630806	11.96588	10.1371/journal.pone.0269709
24.498078	3.320453	41.4738491099036	42.1744997104643	4.762249	12.118458	10.1371/journal.pone.0269709
24.498655	2.928332	42.764949771141	44.0135908752197	4.967728	12.17259	10.1371/journal.pone.0269709
24.499081	2.966268	41.3920077000172	42.0861040538084	4.389979	11.898134	10.1371/journal.pone.0269709
24.499105	3.315258	44.9244370968032	45.2276943042051	4.493308	11.625543	10.1371/journal.pone.0269709
24.499524	3.367247	42.7329973949965	43.5343437600774	5.119364	12.443612	10.1371/journal.pone.0269709
24.49973	3.646733	43.0334680525271	43.9707960954975	5.0591	12.544872	10.1371/journal.pone.0269709
24.499741	3.74393	42.2014000861534	42.8524848600584	4.467733	12.387672	10.1371/journal.pone.0269709
24.50011	3.299788	39.3200279795494	39.7102878589942	4.169268	12.682806	10.1371/journal.pone.0269709
24.501168	3.007166	42.9652953714474	44.2647855203919	4.990859	12.070978	10.1371/journal.pone.0269709
24.501205	3.663334	43.3460755811713	44.2109987271162	4.833519	12.524293	10.1371/journal.pone.0269709
24.50139	3.544779	43.2198105781351	44.0140558072145	4.365055	12.285436	10.1371/journal.pone.0269709
24.501504	3.693156	42.5801904842169	43.0315751035499	4.068648	11.760863	10.1371/journal.pone.0269709
24.501836	3.717408	43.1310620707741	43.9075508628322	3.431309	11.955682	10.1371/journal.pone.0269709
24.50213	4.022141	40.9646290152164	41.7532298752216	4.02337	13.354795	10.1371/journal.pone.0269709
24.502444	2.977829	41.7348696876612	42.5157481480455	4.747057	12.225999	10.1371/journal.pone.0269709
24.502672	3.130398	44.549462377088	45.4655612854886	4.227965	11.51563	10.1371/journal.pone.0269709
24.503036	3.107293	41.2969619874619	41.442534185793	4.432956	12.423013	10.1371/journal.pone.0269709
24.503159	3.267243	40.2611931485112	40.4367649869135	5.638012	12.396363	10.1371/journal.pone.0269709
24.50317	3.188591	41.9573742913555	42.3931118918143	5.002556	12.20918	10.1371/journal.pone.0269709
24.50325	3.222487	43.3800501126339	44.1621266910005	4.741551	12.617502	10.1371/journal.pone.0269709
24.503437	3.2663	38.9932508748353	39.8981916366297	4.228695	12.372607	10.1371/journal.pone.0269709
24.503482	3.619743	42.6148900592656	44.3733885886107	3.323388	12.251834	10.1371/journal.pone.0269709
24.504431	3.310201	42.3296270139026	43.4934730794732	4.152129	11.337623	10.1371/journal.pone.0269709
24.50479	3.975365	44.5588083852416	45.1927198344621	3.480627	11.931557	10.1371/journal.pone.0269709
24.504838	2.785058	38.8815701933307	40.2605591815905	5.179061	12.241007	10.1371/journal.pone.0269709
24.504986	3.212482	40.8802220395633	42.1728396666109	4.501266	12.177057	10.1371/journal.pone.0269709
24.505111	3.304876	40.7832954521973	41.5187829128619	4.72271	13.11094	10.1371/journal.pone.0269709
24.505114	3.47586	43.5812276605855	43.8994353036787	4.030831	11.594546	10.1371/journal.pone.0269709
24.505247	3.816175	40.8161488276514	40.9279078247733	3.441661	12.984962	10.1371/journal.pone.0269709
24.506052	2.649166	42.7560106399758	43.3757962029021	5.320545	11.086623	10.1371/journal.pone.0269709
24.506343	3.078992	41.7762493790812	42.233254452042	4.470055	11.679799	10.1371/journal.pone.0269709
24.507047	3.47051	42.3008398126731	42.8456194257849	4.491982	12.104644	10.1371/journal.pone.0269709
24.507165	3.082204	41.9797840286264	42.3448481626665	4.259655	11.772393	10.1371/journal.pone.0269709
24.507296	3.33375	41.26336566262	42.4038124482516	4.775789	12.187827	10.1371/journal.pone.0269709
24.50915	3.642551	43.1645235960307	43.3544166396692	4.177024	12.109193	10.1371/journal.pone.0269709
24.509595	3.637722	41.5733012440826	41.7350761241606	4.081786	12.900623	10.1371/journal.pone.0269709
24.509645	2.998136	39.4049812800069	40.5140421670151	4.905094	12.631763	10.1371/journal.pone.0269709
24.509984	3.290334	43.4113863628822	45.0043384182235	4.795284	11.897096	10.1371/journal.pone.0269709
24.510211	3.594382	43.625595957956	44.2927626938137	4.493739	12.331415	10.1371/journal.pone.0269709
24.510359	3.904818	44.4666257881133	45.2999764440123	4.020123	11.916743	10.1371/journal.pone.0269709
24.510837	3.26218	42.2330272033252	42.833259575518	4.506519	12.296788	10.1371/journal.pone.0269709
24.511662	3.008888	40.528691070983	41.9360462248301	4.722561	12.418601	10.1371/journal.pone.0269709
24.512128	2.946429	44.8285517097012	45.2503854662466	4.545806	11.495939	10.1371/journal.pone.0269709
24.512143	3.213196	41.7432319997309	43.203439685054	4.573277	11.925138	10.1371/journal.pone.0269709
24.512186	3.321213	42.9793953594988	42.9793953594988	4.624504	12.385242	10.1371/journal.pone.0269709
24.512348	3.49916	42.6742855755604	43.7106240128684	4.385187	11.908682	10.1371/journal.pone.0269709
24.512455	3.77983	43.259209052467	43.6984786844	3.902344	12.500254	10.1371/journal.pone.0269709
24.512544	3.165704	41.4600828464589	42.6221446478142	4.481353	12.292627	10.1371/journal.pone.0269709
24.512895	3.298654	42.7279389953908	43.8348350173703	4.187643	12.207928	10.1371/journal.pone.0269709
24.512972	3.236784	42.997360662753	44.0205084701328	4.742337	12.331031	10.1371/journal.pone.0269709
24.513592	2.574872	43.9542292564038	45.520444344277	4.865667	11.420917	10.1371/journal.pone.0269709
24.514094	3.040713	40.2569286647224	40.4300075708933	5.195773	12.788673	10.1371/journal.pone.0269709
24.514324	2.321489	42.353424835973	44.0449469875018	5.467122	11.942949	10.1371/journal.pone.0269709
24.51479	3.463919	41.6309616924842	42.5014208067563	4.069541	12.629091	10.1371/journal.pone.0269709
24.514932	3.040956	45.2510285726391	46.2648691862537	4.647243	11.568653	10.1371/journal.pone.0269709
24.514983	3.563706	41.6402996176865	42.0143588272728	4.553908	12.465637	10.1371/journal.pone.0269709
24.515056	3.194265	42.3146130977456	43.1014996256874	5.018056	12.572631	10.1371/journal.pone.0269709
24.515244	2.896463	43.7361477900805	44.0046959203801	4.754277	12.022027	10.1371/journal.pone.0269709
24.515319	3.325841	42.9836977799016	43.4997796011167	4.776215	12.447757	10.1371/journal.pone.0269709
24.515632	3.368794	42.8341239349216	44.8018503761563	4.489443	12.767665	10.1371/journal.pone.0269709
24.516002	3.254086	40.5228127226503	41.7645142205387	4.331373	12.149302	10.1371/journal.pone.0269709
24.516369	2.893793	43.2535652151625	43.5207864947585	4.359724	11.704394	10.1371/journal.pone.0269709
24.516561	3.040829	41.7317011436465	42.1497970065776	4.621299	12.225149	10.1371/journal.pone.0269709
24.51714	2.924914	43.738579370942	44.8968211188261	4.822669	11.593418	10.1371/journal.pone.0269709
24.517148	3.053446	41.6609575724808	42.4558314688409	4.470205	11.998639	10.1371/journal.pone.0269709
24.517899	3.184519	42.340099009342	42.7752642117172	4.446082	11.969779	10.1371/journal.pone.0269709
24.517902	3.23403	42.0948387362319	42.409018205469	4.762891	12.45979	10.1371/journal.pone.0269709
24.518156	3.430126	43.9329963878616	45.359970679315	4.471478	12.038421	10.1371/journal.pone.0269709
24.518162	3.425551	42.7370287419498	43.8066371143848	4.13208	11.582151	10.1371/journal.pone.0269709
24.519321	3.425847	46.3315565810578	46.6441116473456	4.543921	11.703816	10.1371/journal.pone.0269709
24.519408	3.184582	41.459028591006	41.9419664854484	5.029757	12.341524	10.1371/journal.pone.0269709
24.519682	3.675266	44.901880410926	46.8730209168946	4.249861	12.018047	10.1371/journal.pone.0269709
24.519845	3.243205	42.4509132229123	43.4656005510022	5.218421	12.106441	10.1371/journal.pone.0269709
24.520573	3.797096	42.8474416522583	43.1195561560353	4.791507	12.657408	10.1371/journal.pone.0269709
24.520631	3.630737	44.6086571723583	45.3009675481318	4.677695	11.729529	10.1371/journal.pone.0269709
24.520697	3.466889	43.7354110007712	44.7396688150987	4.461758	12.161361	10.1371/journal.pone.0269709
24.520911	3.206486	41.0493353413249	41.6113595189406	4.686909	12.598765	10.1371/journal.pone.0269709
24.521855	3.295286	42.0146255712589	42.2545950150595	4.90573	12.698275	10.1371/journal.pone.0269709
24.522234	2.670136	42.9919601849864	43.1678140778236	5.26596	11.840428	10.1371/journal.pone.0269709
24.522274	3.602191	42.7630966259727	43.3418338976547	4.224901	12.159608	10.1371/journal.pone.0269709
24.522359	3.323273	43.268093594976	44.2652383574882	4.278154	12.143436	10.1371/journal.pone.0269709
24.522483	2.950474	42.0572591826262	42.6803243704652	4.852881	12.128858	10.1371/journal.pone.0269709
24.522572	3.261429	40.5520168830963	41.0721548314362	4.728	12.194666	10.1371/journal.pone.0269709
24.522608	2.891093	42.0035350175071	42.0035350175071	5.138364	12.30304	10.1371/journal.pone.0269709
24.523521	3.580654	44.4732001201765	45.5085980236998	4.185518	11.717597	10.1371/journal.pone.0269709
24.524496	3.485483	42.9263483070611	43.2523069178573	4.170224	12.323771	10.1371/journal.pone.0269709
24.524913	3.002422	40.568872964254	41.3712047589021	5.210606	12.585946	10.1371/journal.pone.0269709
24.525418	2.961191	41.9332899132236	43.0495291529498	5.429441	12.313915	10.1371/journal.pone.0269709
24.526249	3.317715	42.1761651556144	43.4741780771893	4.708164	12.304205	10.1371/journal.pone.0269709
24.526982	3.154045	39.7161010721229	41.1631749723993	4.523194	12.477267	10.1371/journal.pone.0269709
24.527202	3.522057	42.9993382561099	43.3423181423752	3.893724	11.844211	10.1371/journal.pone.0269709
24.527366	3.74438	41.6399862310446	42.9239516031492	5.057325	12.430357	10.1371/journal.pone.0269709
24.528012	3.211724	42.0962511136797	42.689156283926	5.058031	11.660548	10.1371/journal.pone.0269709
24.52928	3.558855	43.6591574209507	44.8972810073593	4.658086	11.938424	10.1371/journal.pone.0269709
24.529293	3.502787	42.4776168131316	43.1543020108115	4.562668	12.430901	10.1371/journal.pone.0269709
24.529677	2.619996	42.6368820778803	43.1891315414259	5.245121	11.796539	10.1371/journal.pone.0269709
24.529819	3.318256	41.3022078263462	41.4615446323393	4.356208	12.616984	10.1371/journal.pone.0269709
24.529917	3.624702	44.1691604247464	48.6852950790491	4.023288	12.186352	10.1371/journal.pone.0269709
24.529926	3.381484	43.5653241705453	44.7831599395726	4.225787	12.514361	10.1371/journal.pone.0269709
24.53003	3.228409	42.8947377117062	43.4529084415676	4.423662	11.655212	10.1371/journal.pone.0269709
24.530042	3.529168	45.7062406420704	46.534111778935	4.479349	11.689292	10.1371/journal.pone.0269709
24.530466	3.946788	43.7607027333518	45.4327622042495	3.280804	12.518854	10.1371/journal.pone.0269709
24.530643	3.690312	43.3276230735576	44.1133741163111	3.339615	11.875281	10.1371/journal.pone.0269709
24.530768	2.645803	40.8339020840535	43.7053428519038	5.581533	12.147403	10.1371/journal.pone.0269709
24.530821	2.915133	41.6143096999812	42.8723863722975	4.745345	12.397015	10.1371/journal.pone.0269709
24.530953	3.639211	42.9794117793133	44.1023351892467	4.512242	11.956319	10.1371/journal.pone.0269709
24.531387	3.323167	43.261305076288	43.5425214977492	4.659107	12.050422	10.1371/journal.pone.0269709
24.531619	3.366193	42.7026325318903	43.0915554468301	5.209992	12.337862	10.1371/journal.pone.0269709
24.532614	2.842939	44.4239984362753	46.8597705745633	5.552112	12.083267	10.1371/journal.pone.0269709
24.532703	3.443477	42.7212215611157	43.184782373648	3.923488	12.515837	10.1371/journal.pone.0269709
24.532711	3.226282	41.8783228122578	42.434927453248	4.753175	12.326523	10.1371/journal.pone.0269709
24.532712	3.665134	42.4857980991791	42.8071332538495	4.096162	12.149603	10.1371/journal.pone.0269709
24.533217	3.370386	42.3001930016806	43.2769595903474	4.452879	12.523807	10.1371/journal.pone.0269709
24.533901	3.67729	43.5254786545249	43.7252741671858	3.923859	11.915122	10.1371/journal.pone.0269709
24.533972	3.696033	42.4458519838311	43.2400603592807	4.347699	12.511621	10.1371/journal.pone.0269709
24.534573	3.105181	41.2168483729237	41.8123336101413	5.374982	12.326606	10.1371/journal.pone.0269709
24.535864	3.427553	41.4886700281299	42.511903017942	4.785228	12.832873	10.1371/journal.pone.0269709
24.535894	3.373514	42.0223521560268	42.5180459184818	5.276668	12.304715	10.1371/journal.pone.0269709
24.535992	3.951621	43.3116261879417	43.916618022235	4.484039	12.66376	10.1371/journal.pone.0269709
24.536033	3.33562	41.7658063158067	42.1544509104862	4.618448	12.38831	10.1371/journal.pone.0269709
24.536284	3.117543	43.6210456875847	44.9379077948696	4.375461	11.361642	10.1371/journal.pone.0269709
24.536725	2.719615	40.1537239217922	41.0439139476341	4.873548	12.569548	10.1371/journal.pone.0269709
24.537085	3.285622	41.979517726862	42.3731154321505	5.030365	12.290316	10.1371/journal.pone.0269709
24.537476	3.333287	46.4206450420275	47.7438383924119	5.043288	11.861124	10.1371/journal.pone.0269709
24.537628	3.061261	41.8407603885649	43.8109077087856	4.345496	11.839959	10.1371/journal.pone.0269709
24.538348	3.063777	42.8823331648534	44.3252165434579	4.794953	11.230586	10.1371/journal.pone.0269709
24.538606	3.98495	41.8857706156488	43.1724414763977	3.618844	12.66536	10.1371/journal.pone.0269709
24.538664	3.221482	45.4314411956963	46.6738744958184	4.856322	11.531491	10.1371/journal.pone.0269709
24.538972	3.843176	41.4536664693268	42.2763066666917	3.455506	12.494302	10.1371/journal.pone.0269709
24.539116	2.910111	42.1349103650007	43.1842353357853	5.226832	12.499723	10.1371/journal.pone.0269709
24.539174	3.531198	41.5112761230461	42.2622936942654	4.279627	12.378444	10.1371/journal.pone.0269709
24.539341	3.459155	43.0677400040733	43.3463650701505	3.386624	11.590988	10.1371/journal.pone.0269709
24.539727	3.479242	44.8415657797869	45.0374291060824	4.400204	12.176033	10.1371/journal.pone.0269709
24.540326	3.627428	42.5792772524091	42.9013407717691	3.303473	12.103134	10.1371/journal.pone.0269709
24.54035	3.626321	43.7134943751418	44.6814214649549	4.413484	12.049603	10.1371/journal.pone.0269709
24.540952	2.689852	40.8356115571435	41.8161464841294	4.733101	12.570583	10.1371/journal.pone.0269709
24.541114	3.416625	43.4711262847167	43.7871258065751	3.897071	11.995232	10.1371/journal.pone.0269709
24.541116	3.334178	41.5496045031646	42.6202446540954	4.520537	12.328849	10.1371/journal.pone.0269709
24.541663	3.433836	41.4845188994249	42.1990308851894	4.263902	12.337712	10.1371/journal.pone.0269709
24.542071	3.385559	42.2933973803658	44.1180334520577	4.602606	12.35996	10.1371/journal.pone.0269709
24.542101	3.377737	42.0574583388164	42.6392683783775	3.991192	11.57406	10.1371/journal.pone.0269709
24.542195	3.354607	41.3716003270502	41.7929329202995	4.029307	12.842349	10.1371/journal.pone.0269709
24.542243	3.77675	42.3674717239494	43.796035310375	4.64661	12.291419	10.1371/journal.pone.0269709
24.542428	3.322224	42.9519316342695	43.8328196776242	4.553854	12.342889	10.1371/journal.pone.0269709
24.542749	3.542141	41.7137877973266	42.2239973677247	3.312464	11.984656	10.1371/journal.pone.0269709
24.543055	3.27411	42.9136417317428	44.2827319257242	4.867255	12.191756	10.1371/journal.pone.0269709
24.54318	3.48216	46.9136385940087	47.4234255703738	4.484336	11.278252	10.1371/journal.pone.0269709
24.54348	3.031909	44.7676439896553	46.9325771463797	4.54065	11.615425	10.1371/journal.pone.0269709
24.543511	3.650315	42.5611067148816	43.3335143711267	4.391503	12.730665	10.1371/journal.pone.0269709
24.543574	3.362533	42.1916875249869	43.3974535531521	4.877393	12.432664	10.1371/journal.pone.0269709
24.543651	2.741225	40.9446705870835	41.9360827001917	4.909554	11.882081	10.1371/journal.pone.0269709
24.543839	3.725081	41.8605222283094	42.6758558216127	4.35982	12.852427	10.1371/journal.pone.0269709
24.544067	2.909385	41.4210602343217	41.7624056927542	4.825324	12.046793	10.1371/journal.pone.0269709
24.544097	2.507524	41.2169138093881	43.292914213455	5.56653	12.057372	10.1371/journal.pone.0269709
24.544157	2.649819	41.1477327964987	41.7669330881357	5.287644	12.231642	10.1371/journal.pone.0269709
24.544355	3.940323	40.7942637100757	42.2597694882962	4.56692	12.530492	10.1371/journal.pone.0269709
24.545052	3.206316	41.4703786608054	42.2954856618304	4.78446	12.887714	10.1371/journal.pone.0269709
24.545068	3.103245	41.794997949878	42.6749115017169	4.904058	12.572633	10.1371/journal.pone.0269709
24.545138	3.306716	43.9119268566516	44.4676393507119	4.100777	12.510885	10.1371/journal.pone.0269709
24.545235	3.623969	42.3358660425461	43.2524344072026	4.403277	12.619575	10.1371/journal.pone.0269709
24.54541	3.75366	44.2614591934264	46.4438718583989	3.512059	11.802751	10.1371/journal.pone.0269709
24.545806	3.32657	42.3815226105109	43.7056994174516	4.885017	12.605264	10.1371/journal.pone.0269709
24.546512	3.627641	44.0866077817631	46.1349631528593	3.441342	11.633839	10.1371/journal.pone.0269709
24.546765	3.403199	40.1609245270917	40.734731445873	4.465388	12.534437	10.1371/journal.pone.0269709
24.546856	3.683466	42.341039193375	44.1111370622558	4.381933	12.219684	10.1371/journal.pone.0269709
24.546974	2.836307	43.2279757626183	45.062390381563	4.907058	11.802365	10.1371/journal.pone.0269709
24.547068	3.137807	41.1121099831166	41.9278356726995	5.410884	12.735639	10.1371/journal.pone.0269709
24.547205	3.30765	40.9822379944811	43.8059775495339	5.281619	12.596854	10.1371/journal.pone.0269709
24.547313	3.414068	44.0788864484786	44.8431625338101	4.950103	11.765832	10.1371/journal.pone.0269709
24.547867	3.878457	42.9902461182037	43.5869742232446	4.319306	13.123345	10.1371/journal.pone.0269709
24.54819	3.139377	41.2860096576234	42.6643217934033	4.599802	12.459306	10.1371/journal.pone.0269709
24.548436	3.75645	43.5068394685282	44.2444290364586	4.550842	11.639726	10.1371/journal.pone.0269709
24.548757	2.924255	43.0446425872598	44.1906106671028	5.064879	11.811546	10.1371/journal.pone.0269709
24.549079	3.044341	45.4075295505475	46.871250299976	5.128556	11.881397	10.1371/journal.pone.0269709
24.549339	3.247914	42.1935073006019	42.8665871147485	4.520383	11.758081	10.1371/journal.pone.0269709
24.549528	3.308778	41.4017212075563	41.9940439380882	4.262481	12.095528	10.1371/journal.pone.0269709
24.549588	3.096977	42.2248214640716	42.6643919066344	4.662898	12.297226	10.1371/journal.pone.0269709
24.55011	4.091227	46.6988415919946	47.2989960840636	3.316156	11.821249	10.1371/journal.pone.0269709
24.550163	3.229847	41.7535088102378	42.4302807627393	4.971737	12.650939	10.1371/journal.pone.0269709
24.550943	3.794865	43.0658715154287	43.9312407744394	3.344186	11.8228	10.1371/journal.pone.0269709
24.550958	2.899531	41.3830547977858	41.5768555257858	4.942353	12.258395	10.1371/journal.pone.0269709
24.551448	3.364529	42.6466659910592	43.1330519822928	4.39551	12.27178	10.1371/journal.pone.0269709
24.551532	3.354342	42.5711243658322	42.7238606875541	4.638415	12.694398	10.1371/journal.pone.0269709
24.551641	3.056042	41.5268289153709	42.2241769757255	4.390769	11.752113	10.1371/journal.pone.0269709
24.551751	3.016374	40.8811975441241	42.8807749286591	4.590186	12.215482	10.1371/journal.pone.0269709
24.551969	3.358947	40.1544691864716	41.4327303101231	4.683774	13.200062	10.1371/journal.pone.0269709
24.552271	3.744393	45.6239778539184	46.8982863018791	4.549257	11.777484	10.1371/journal.pone.0269709
24.552332	3.96529	42.10162846604	42.6000495296576	4.423244	12.828654	10.1371/journal.pone.0269709
24.552475	2.911209	39.4316376327137	40.8502319143314	4.393403	12.443339	10.1371/journal.pone.0269709
24.552654	4.056094	42.3919936785059	42.7960871062047	3.311356	12.14375	10.1371/journal.pone.0269709
24.552919	3.498377	41.8223076099499	42.6155142442514	3.968568	12.410491	10.1371/journal.pone.0269709
24.553063	3.407247	42.2597853628632	46.4508840738705	4.029208	12.165062	10.1371/journal.pone.0269709
24.553226	3.234373	45.274933543105	45.9519591668849	5.126172	12.453263	10.1371/journal.pone.0269709
24.553479	3.526899	43.0866813386923	44.194076815198	4.650045	12.899513	10.1371/journal.pone.0269709
24.553482	3.696685	42.6404481605858	43.0460919696655	4.934671	12.78705	10.1371/journal.pone.0269709
24.553556	3.223734	43.497766921308	44.8346617234736	4.578555	12.354361	10.1371/journal.pone.0269709
24.554105	2.950915	40.2213928471705	40.415308911869	4.538421	12.573881	10.1371/journal.pone.0269709
24.554367	3.046109	39.694870528858	44.2384498322871	5.01271	12.077128	10.1371/journal.pone.0269709
24.554455	3.344445	43.5868785286	44.7004237202832	4.31135	12.039963	10.1371/journal.pone.0269709
24.554615	3.379653	41.7106688475682	42.6333542899955	4.511651	12.35666	10.1371/journal.pone.0269709
24.554638	2.78027	40.7401993264046	42.0681474072871	4.159951	11.96991	10.1371/journal.pone.0269709
24.554755	2.941401	41.7262476271674	42.9852306568373	5.421511	12.292277	10.1371/journal.pone.0269709
24.555253	3.243337	42.6411970059942	43.3995127681367	3.989145	11.767378	10.1371/journal.pone.0269709
24.556364	3.082702	40.4870004339007	40.874602653446	5.312481	12.955641	10.1371/journal.pone.0269709
24.55702	2.932505	41.6646965952104	41.8971527315702	5.064911	12.139455	10.1371/journal.pone.0269709
24.557666	3.445913	42.0321230033029	42.7574135654134	4.675407	11.804977	10.1371/journal.pone.0269709
24.557687	2.955417	40.9735261245989	41.4784110093903	5.076245	12.177485	10.1371/journal.pone.0269709
24.557922	3.78488	44.3463758105039	45.6004238204724	3.440885	12.365536	10.1371/journal.pone.0269709
24.558138	4.077666	42.7041346206405	43.130918760135	3.52067	12.576125	10.1371/journal.pone.0269709
24.558232	3.829611	45.3062521419789	46.0915398466483	3.964809	11.916871	10.1371/journal.pone.0269709
24.558449	3.402909	41.7502806237381	42.5603338445197	4.446328	12.122744	10.1371/journal.pone.0269709
24.558574	3.508081	42.6816035838889	43.4169262462845	3.973547	12.204499	10.1371/journal.pone.0269709
24.559195	3.21971	40.7759537133121	41.8678857933394	4.45518	11.860162	10.1371/journal.pone.0269709
24.559199	3.301482	43.4979126801635	43.8206860125149	4.679949	12.508592	10.1371/journal.pone.0269709
24.559459	2.76494	41.3126933893081	42.4055173661588	5.007519	12.446146	10.1371/journal.pone.0269709
24.560123	3.144835	41.98500109161	42.7832676985188	4.167737	11.909128	10.1371/journal.pone.0269709
24.560972	3.252267	40.2392752495193	41.9101699280437	4.409644	12.035798	10.1371/journal.pone.0269709
24.561075	3.110051	42.8568653079199	44.852590466346	5.224777	11.792724	10.1371/journal.pone.0269709
24.561138	3.718375	41.0555822028248	41.5540398283467	4.350592	12.99173	10.1371/journal.pone.0269709
24.561347	3.197872	42.3599792454928	43.7113599672586	5.057501	12.069586	10.1371/journal.pone.0269709
24.561619	3.197106	42.1976590864251	42.4338497145176	4.394509	11.902892	10.1371/journal.pone.0269709
24.561665	3.626658	41.9244867324838	42.0742833627562	4.21614	12.041083	10.1371/journal.pone.0269709
24.561853	3.079381	42.3406461170052	43.5065590488422	4.494829	11.741635	10.1371/journal.pone.0269709
24.561927	4.060407	42.3050922921626	42.8755126323329	3.290773	12.172804	10.1371/journal.pone.0269709
24.562237	2.95077	42.1878480497464	43.0485792055592	5.092982	12.425861	10.1371/journal.pone.0269709
24.562819	3.447789	40.9491863669663	41.2472080223192	4.54993	12.350141	10.1371/journal.pone.0269709
24.563241	3.715661	45.8975354859346	46.391899245867	4.11968	11.605356	10.1371/journal.pone.0269709
24.563956	2.890742	41.5946770644732	42.5410855501861	4.481092	12.246367	10.1371/journal.pone.0269709
24.564436	3.183665	42.3630790766179	42.6228067250833	4.599475	11.933222	10.1371/journal.pone.0269709
24.564451	3.475615	45.8575733068976	46.153151884211	4.234553	11.535016	10.1371/journal.pone.0269709
24.564583	3.219643	43.0032172777371	43.7285203888275	4.749934	12.123333	10.1371/journal.pone.0269709
24.564618	3.122377	41.9698391678457	43.2085172629229	4.464232	11.763665	10.1371/journal.pone.0269709
24.565122	3.511697	46.6347790713613	47.6770336550415	4.289446	12.08079	10.1371/journal.pone.0269709
24.565217	3.08351	38.8332266522272	41.2223256207075	4.564395	12.248735	10.1371/journal.pone.0269709
24.565347	3.633776	43.959605095563	44.8168246741916	4.526105	11.613698	10.1371/journal.pone.0269709
24.565549	3.035961	42.3710833112167	42.5223904009011	4.229446	11.768671	10.1371/journal.pone.0269709
24.565727	3.591679	44.060759722382	44.6075546297157	4.708288	12.077439	10.1371/journal.pone.0269709
24.565747	3.092111	42.1221422310607	43.0985934917676	4.609353	12.617797	10.1371/journal.pone.0269709
24.565776	3.346863	42.3391216871519	43.3252091612727	4.365471	12.544474	10.1371/journal.pone.0269709
24.565967	3.469551	42.9260480219741	43.5864000616796	4.213158	11.925386	10.1371/journal.pone.0269709
24.56634	3.441883	41.6556253546128	42.4528942685197	5.221045	12.261866	10.1371/journal.pone.0269709
24.566601	3.590624	44.0993271030675	47.2163017254585	4.072522	12.363784	10.1371/journal.pone.0269709
24.567047	3.254249	42.8685635868451	43.2246871749343	4.687652	12.236105	10.1371/journal.pone.0269709
24.567678	4.029259	42.7620238258594	43.4286026052529	3.326512	12.640434	10.1371/journal.pone.0269709
24.567715	3.150908	41.2302873415077	41.700258541603	4.409863	12.515038	10.1371/journal.pone.0269709
24.568945	3.307463	41.1586921852997	41.7191916439982	4.671553	12.370658	10.1371/journal.pone.0269709
24.569541	3.221085	42.4370083908339	42.8657867770669	4.515094	12.086617	10.1371/journal.pone.0269709
24.569587	3.821983	43.576900446731	44.3662138464653	3.81757	12.262419	10.1371/journal.pone.0269709
24.569674	3.471732	43.1194404668091	43.5648236831548	3.500652	11.856803	10.1371/journal.pone.0269709
24.57017	3.406164	43.7910005406729	45.8263841299226	4.315657	11.988539	10.1371/journal.pone.0269709
24.570216	3.146069	44.3119477090132	44.9972461685345	4.203889	11.734168	10.1371/journal.pone.0269709
24.571288	4.160222	41.7439651522616	42.3663920906026	4.306857	12.236328	10.1371/journal.pone.0269709
24.571655	2.880578	42.0449308949516	43.4227301202057	4.62805	11.781819	10.1371/journal.pone.0269709
24.571911	4.034702	42.5082245542619	42.7218704964028	4.048297	12.869095	10.1371/journal.pone.0269709
24.572052	3.452069	43.6939018848578	45.5221757738669	3.437929	11.68524	10.1371/journal.pone.0269709
24.572259	3.278431	43.1424969189866	43.7686762562648	4.59156	11.850681	10.1371/journal.pone.0269709
24.572358	2.991667	41.8295281269803	42.9044658018991	5.447367	12.334527	10.1371/journal.pone.0269709
24.572734	3.083389	42.6594252239683	43.3382385798926	5.178196	12.444928	10.1371/journal.pone.0269709
24.573313	2.878179	41.0622356276396	43.3527403748888	4.582859	11.443005	10.1371/journal.pone.0269709
24.573346	3.418344	43.8155431842099	44.2144680744029	4.176822	11.996483	10.1371/journal.pone.0269709
24.574104	3.96066	44.2555682355954	45.6853533975284	3.360087	11.878517	10.1371/journal.pone.0269709
24.574271	3.783593	42.1445599614693	43.1694595068551	3.378984	12.605034	10.1371/journal.pone.0269709
24.574507	3.100963	41.4795172300384	44.2651803009324	3.941	11.20447	10.1371/journal.pone.0269709
24.575186	3.527879	41.9818518984753	42.5035778567316	4.223062	12.038765	10.1371/journal.pone.0269709
24.575615	3.106362	42.0561795792638	42.6635505630704	4.563251	12.340233	10.1371/journal.pone.0269709
24.575924	3.854971	42.4404824105892	43.3949760575452	3.369708	12.374635	10.1371/journal.pone.0269709
24.576	3.327313	42.835570048151	44.4318996552611	5.10693	12.037143	10.1371/journal.pone.0269709
24.576009	3.384354	41.2412101234157	41.8891185722699	4.838148	12.247483	10.1371/journal.pone.0269709
24.576064	3.135231	43.252129542627	46.0104947552807	4.378312	12.367478	10.1371/journal.pone.0269709
24.577247	3.512848	43.6754007978299	44.4375041475004	3.865457	12.104994	10.1371/journal.pone.0269709
24.577652	3.096073	41.3452760541392	42.1567466533164	4.684603	11.879201	10.1371/journal.pone.0269709
24.577777	3.209659	43.3437820743987	45.6810372667932	4.26688	12.275414	10.1371/journal.pone.0269709
24.577948	3.51021	41.9915986941919	43.1011033116206	3.591966	12.14522	10.1371/journal.pone.0269709
24.578211	3.29258	43.0189871150804	43.3479016533082	4.314884	12.019404	10.1371/journal.pone.0269709
24.578724	3.508068	40.7587282552185	41.1719877750304	4.356539	12.526241	10.1371/journal.pone.0269709
24.578935	3.236041	43.9111041489423	44.5671872466273	4.918291	12.200042	10.1371/journal.pone.0269709
24.579049	2.864703	41.4483820885023	45.9772682936399	4.367936	11.63058	10.1371/journal.pone.0269709
24.580135	4.006409	43.8615928269206	45.1007490599668	3.251215	12.241661	10.1371/journal.pone.0269709
24.580227	3.55208	42.0547227266712	42.5113086378948	4.298865	12.361161	10.1371/journal.pone.0269709
24.580374	3.21408	43.9123325086055	44.9414562629748	4.202441	11.410317	10.1371/journal.pone.0269709
24.580571	3.141599	41.9866359336932	42.4616483247024	5.36276	12.239476	10.1371/journal.pone.0269709
24.580687	3.105333	40.9866874024896	41.2402425586106	4.869113	12.381084	10.1371/journal.pone.0269709
24.580969	3.424506	41.7623126743731	42.4897401440799	4.744125	12.173607	10.1371/journal.pone.0269709
24.581172	3.570627	41.2310781419945	42.2572720382942	4.483176	12.455037	10.1371/journal.pone.0269709
24.581199	3.656431	42.5565021102351	42.9441818522596	4.842304	11.776827	10.1371/journal.pone.0269709
24.58137	3.370658	40.9138964321991	41.5137576592883	4.235766	12.519877	10.1371/journal.pone.0269709
24.581921	3.67558	43.1535460707258	44.0856921355697	4.551724	11.801309	10.1371/journal.pone.0269709
24.581981	3.83288	44.0571246636483	44.4187188772843	4.691518	12.648787	10.1371/journal.pone.0269709
24.582037	3.678538	42.8746139220414	43.1406660535366	4.171681	12.22925	10.1371/journal.pone.0269709
24.582089	3.274538	42.6494198731132	43.8858038071813	4.832636	12.56093	10.1371/journal.pone.0269709
24.582445	3.96471	42.3895338168629	43.9178352606214	3.582906	12.844271	10.1371/journal.pone.0269709
24.58296	3.100871	42.2392325000044	43.3674970696422	4.717259	12.902777	10.1371/journal.pone.0269709
24.583047	3.227662	42.502164776926	42.8904912352805	4.448395	12.283995	10.1371/journal.pone.0269709
24.583079	3.873108	42.0127898135603	43.9624738928035	3.841135	12.752759	10.1371/journal.pone.0269709
24.583208	3.378056	45.2888522999692	45.5878892631673	4.602449	11.538146	10.1371/journal.pone.0269709
24.583502	3.174902	44.4148725470817	45.3073651652813	4.439748	11.835188	10.1371/journal.pone.0269709
24.583965	3.439516	40.1158140580314	40.6683637725493	5.059111	12.293854	10.1371/journal.pone.0269709
24.583971	3.083891	40.9281510249986	42.3393978823276	5.33968	12.265901	10.1371/journal.pone.0269709
24.58451	3.691152	43.6241072891941	44.7537825897045	4.403058	11.659262	10.1371/journal.pone.0269709
24.584557	3.513586	43.4380153035667	43.6176462910009	4.225162	11.464974	10.1371/journal.pone.0269709
24.584669	3.750298	45.2734273553987	46.2916163345352	4.62741	11.846591	10.1371/journal.pone.0269709
24.584793	3.649674	43.4308436200091	44.3008150037344	3.327195	11.889965	10.1371/journal.pone.0269709
24.584866	2.44166	42.2261686139082	43.0065106122866	5.359112	12.34922	10.1371/journal.pone.0269709
24.584986	3.44297	44.0533004471638	44.9767440248895	4.164669	12.475178	10.1371/journal.pone.0269709
24.585577	3.093784	41.5831359007111	42.5394555025321	4.338446	12.191366	10.1371/journal.pone.0269709
24.585733	2.987805	40.7074140443353	41.3005854159128	4.750616	12.704895	10.1371/journal.pone.0269709
24.586655	3.528943	43.353753914844	44.0811547773588	4.516768	12.472151	10.1371/journal.pone.0269709
24.58683	3.771331	43.2309104468168	44.2810470165005	3.971544	11.916987	10.1371/journal.pone.0269709
24.587016	3.175064	43.6224326582735	44.7063271175864	5.017997	12.025352	10.1371/journal.pone.0269709
24.587132	3.626369	45.2796228012886	45.5715215662669	3.632958	11.716835	10.1371/journal.pone.0269709
24.587803	3.309343	42.3332162218878	43.4701184473787	4.731935	12.872532	10.1371/journal.pone.0269709
24.587899	3.262156	41.3752013593133	42.4127541372228	4.330888	12.2738	10.1371/journal.pone.0269709
24.588293	3.120289	42.6214018538984	42.7523656308982	5.311473	12.356608	10.1371/journal.pone.0269709
24.589698	3.910464	40.3795800164749	41.3712605436956	3.791413	12.526378	10.1371/journal.pone.0269709
24.590166	3.819997	42.8727567068235	44.1747219544834	3.658155	12.41936	10.1371/journal.pone.0269709
24.59017	3.656263	41.9207738363694	42.2492578526661	4.307166	12.73305	10.1371/journal.pone.0269709
24.590223	3.582023	42.9031132024384	43.8110498867014	4.393841	12.052996	10.1371/journal.pone.0269709
24.590241	3.172093	43.034203329789	45.0749506279041	4.232951	11.95886	10.1371/journal.pone.0269709
24.590244	3.416056	44.6623348833479	46.2820180715168	4.070434	11.482402	10.1371/journal.pone.0269709
24.590974	3.540063	42.0965188985306	42.7155225930942	3.874481	12.295883	10.1371/journal.pone.0269709
24.591045	3.36718	41.8645775808303	42.2541347705331	4.369201	12.062312	10.1371/journal.pone.0269709
24.591194	3.001316	44.7579846255328	45.5374696467466	4.544329	11.606798	10.1371/journal.pone.0269709
24.591688	4.22021	43.9546814861449	44.3908626637464	3.954085	12.468789	10.1371/journal.pone.0269709
24.591945	3.607809	42.4994138228997	42.8050972944008	4.368866	12.322416	10.1371/journal.pone.0269709
24.592597	2.978832	40.5603456823061	41.4454401174177	4.20669	12.012395	10.1371/journal.pone.0269709
24.592903	3.064037	40.9364513445714	41.6769521268274	5.339158	12.025421	10.1371/journal.pone.0269709
24.592979	3.245411	40.9671003231485	41.565733775601	4.428676	12.367491	10.1371/journal.pone.0269709
24.59394	3.581563	42.5542109125388	43.6723319925388	5.177082	12.401018	10.1371/journal.pone.0269709
24.593991	3.123669	41.7888345186917	43.4210429824583	4.601726	12.43884	10.1371/journal.pone.0269709
24.594346	3.529243	40.8493320498776	41.4378631568285	4.468643	12.425214	10.1371/journal.pone.0269709
24.595068	3.036508	37.500470839245	37.9990456891518	4.340611	12.67241	10.1371/journal.pone.0269709
24.595265	3.715256	46.3171421870392	46.7220178374281	4.823653	12.148373	10.1371/journal.pone.0269709
24.595277	3.455171	42.2816612596252	42.9494282253971	3.967153	12.47355	10.1371/journal.pone.0269709
24.595312	3.724622	42.4052616197327	42.8710575775452	4.282356	12.520468	10.1371/journal.pone.0269709
24.596172	3.87404	43.6675685690804	45.2944623191677	3.12578	12.281184	10.1371/journal.pone.0269709
24.596223	2.964073	41.62633023876	42.4770554678605	4.611521	12.267051	10.1371/journal.pone.0269709
24.596236	3.456878	41.7911837566398	42.7164146461486	4.248874	12.101017	10.1371/journal.pone.0269709
24.596675	3.722262	43.5887868717548	44.0812584121735	4.620192	11.895496	10.1371/journal.pone.0269709
24.597189	3.022084	42.9274075280046	44.1967505763256	5.313153	12.465653	10.1371/journal.pone.0269709
24.597574	3.300618	42.8758176577227	43.8592273446623	5.006948	12.306584	10.1371/journal.pone.0269709
24.597802	4.433476	43.6488075145787	43.7927506453754	3.542616	12.950307	10.1371/journal.pone.0269709
24.597838	3.801306	43.7516204303863	46.6046219909467	4.335301	12.449806	10.1371/journal.pone.0269709
24.597884	3.396716	43.4636134218729	43.8073421884305	4.638507	12.06828	10.1371/journal.pone.0269709
24.598081	3.275791	43.1972132613781	43.9581107207776	4.769272	12.307519	10.1371/journal.pone.0269709
24.598667	3.461952	42.8101251083096	43.6066455752627	4.169985	11.499083	10.1371/journal.pone.0269709
24.598947	3.358245	40.4824451924667	40.9389341515136	4.576144	12.143665	10.1371/journal.pone.0269709
24.599035	3.08212	43.401784269856	43.7139643125672	4.447306	11.224557	10.1371/journal.pone.0269709
24.59905	3.674745	42.1178844018193	42.6419243270725	4.043603	12.168551	10.1371/journal.pone.0269709
24.599336	3.374945	42.340688611396	43.0587892174668	4.154088	12.53179	10.1371/journal.pone.0269709
24.599651	3.647093	42.4492900780727	42.8678720731246	3.94919	12.010898	10.1371/journal.pone.0269709
24.599835	3.281005	41.5129712967631	41.9839826441326	4.945163	12.919454	10.1371/journal.pone.0269709
24.600014	3.234783	43.768585438224	44.0718814344947	4.680407	11.713035	10.1371/journal.pone.0269709
24.600378	2.734202	41.2081421428161	41.4761681624509	5.149118	12.382369	10.1371/journal.pone.0269709
24.600975	3.525179	40.5847084033795	41.1449587489787	4.321452	12.602135	10.1371/journal.pone.0269709
24.600986	2.915561	39.7420101779582	40.213260152746	4.430453	12.378011	10.1371/journal.pone.0269709
24.601267	3.077018	42.865721444698	43.3446448943412	4.666995	11.711242	10.1371/journal.pone.0269709
24.60142	3.237165	41.715442834455	44.852226863228	4.407343	12.028197	10.1371/journal.pone.0269709
24.601666	3.429106	41.0330654775872	41.7981916430368	4.293302	12.721461	10.1371/journal.pone.0269709
24.601687	2.694187	41.4668884131562	42.4328360498311	5.336674	11.788784	10.1371/journal.pone.0269709
24.601706	3.711231	41.3220459053036	41.4875837188708	3.326417	12.392866	10.1371/journal.pone.0269709
24.601746	3.706775	43.2552393629599	44.0780402028295	3.798771	11.997257	10.1371/journal.pone.0269709
24.601951	3.162349	42.3873404148031	43.1581483351313	4.673016	12.586123	10.1371/journal.pone.0269709
24.601989	3.482826	45.4637912895417	46.2893814627691	4.067291	11.734284	10.1371/journal.pone.0269709
24.602289	3.252958	43.568782908954	43.7553754288999	4.806717	11.811877	10.1371/journal.pone.0269709
24.60273	2.660775	43.0214876715713	43.4834592786101	5.412375	12.07253	10.1371/journal.pone.0269709
24.603109	3.313729	40.4767258826175	41.5736085066871	5.164379	12.298006	10.1371/journal.pone.0269709
24.60351	3.464428	42.3805593405058	42.9539870527138	4.13667	12.269023	10.1371/journal.pone.0269709
24.604014	3.235244	45.2965413574199	45.9991004620354	4.760699	11.26283	10.1371/journal.pone.0269709
24.604201	3.465975	42.0823205001998	42.4236192588902	4.465878	11.850112	10.1371/journal.pone.0269709
24.604344	3.189314	45.4099611290733	46.2736672669675	4.66683	11.889047	10.1371/journal.pone.0269709
24.604547	3.145197	42.7937646124857	43.9825430354523	4.871286	11.843031	10.1371/journal.pone.0269709
24.604587	3.658347	44.3699292565848	46.2004224977304	4.459751	12.272527	10.1371/journal.pone.0269709
24.604829	3.147935	40.7971435471974	42.1379247315533	4.560491	12.15375	10.1371/journal.pone.0269709
24.604842	3.83579	42.0170002650495	42.5314786500168	4.273867	12.292342	10.1371/journal.pone.0269709
24.605063	3.978146	42.1107163725342	42.8274817669134	4.006657	11.781172	10.1371/journal.pone.0269709
24.605074	3.721339	41.1322871635699	42.091762286679	4.171299	13.016235	10.1371/journal.pone.0269709
24.605222	2.95351	41.2365793261662	42.0797390482648	4.651312	12.378085	10.1371/journal.pone.0269709
24.605313	3.695912	44.7614216227507	44.7614216227507	4.573971	11.811818	10.1371/journal.pone.0269709
24.605878	3.107014	43.5337035998439	45.9671550716618	4.15834	11.688433	10.1371/journal.pone.0269709
24.605898	3.037772	40.2128385116746	40.3938562560389	5.189367	12.578748	10.1371/journal.pone.0269709
24.605989	2.67851	42.4508972044292	43.5002393479836	4.930869	11.987042	10.1371/journal.pone.0269709
24.606394	3.851751	42.6653303674503	43.8336793055291	3.833621	12.618196	10.1371/journal.pone.0269709
24.606409	3.532104	42.438587905342	43.102903296625	4.288972	12.180419	10.1371/journal.pone.0269709
24.606612	3.604282	41.7538652326266	42.6370382835124	3.297972	12.006248	10.1371/journal.pone.0269709
24.606692	2.95284	40.8175112565626	41.8585908897599	4.042196	12.384095	10.1371/journal.pone.0269709
24.606726	3.399898	45.0389436732962	45.717874252953	4.331593	11.671121	10.1371/journal.pone.0269709
24.60723	4.50437	43.2659747272866	44.0816902291464	3.245679	12.846409	10.1371/journal.pone.0269709
24.607234	3.036183	44.5123288599872	45.8732804655669	4.47991	12.159311	10.1371/journal.pone.0269709
24.607488	3.277242	42.8988650676258	43.4929854513064	4.495288	12.45353	10.1371/journal.pone.0269709
24.607523	3.389849	41.2676341185881	41.7734881803308	4.70448	12.198091	10.1371/journal.pone.0269709
24.6077	3.377955	43.0871653994359	43.6293801150601	4.967257	12.222068	10.1371/journal.pone.0269709
24.607992	3.338949	42.4889056746294	42.4889056746294	4.541972	12.341644	10.1371/journal.pone.0269709
24.60877	3.693987	42.4131165736133	42.4131165736133	4.541712	12.231951	10.1371/journal.pone.0269709
24.608883	3.256959	39.8073301630579	40.7493829637877	3.606568	11.256253	10.1371/journal.pone.0269709
24.608943	3.809615	42.6374314958601	43.4502959512306	3.119078	11.799174	10.1371/journal.pone.0269709
24.609251	4.043769	43.0207199259355	43.8215793037498	4.26449	12.229353	10.1371/journal.pone.0269709
24.60932	3.165272	41.5642185649815	43.0550100149143	5.307377	11.642493	10.1371/journal.pone.0269709
24.609575	3.303949	41.9716033189776	42.5054032238869	4.492811	12.464704	10.1371/journal.pone.0269709
24.609802	2.642209	38.763567392156	41.3797263616934	4.574859	12.191291	10.1371/journal.pone.0269709
24.610959	3.109941	41.7000266880171	42.2425896171845	4.852867	12.20269	10.1371/journal.pone.0269709
24.61144	3.523831	41.2814293869225	42.7454239598804	3.723345	12.42031	10.1371/journal.pone.0269709
24.611723	3.807518	42.3992418136172	44.2656970096325	4.595543	12.33562	10.1371/journal.pone.0269709
24.611775	3.634099	42.2768309437842	42.3991672426672	4.477047	12.075719	10.1371/journal.pone.0269709
24.61194	3.360595	41.8134680747047	42.7771617866481	4.379289	12.191985	10.1371/journal.pone.0269709
24.612214	2.810505	41.7441045574173	42.739534512649	5.274842	11.807326	10.1371/journal.pone.0269709
24.612378	3.026611	40.2506776425196	40.7424468935786	4.914136	12.407799	10.1371/journal.pone.0269709
24.612625	3.365031	41.8875900908979	42.4837284173219	4.172201	12.299267	10.1371/journal.pone.0269709
24.612886	3.798746	41.704396273567	42.1107951865677	4.398684	12.176892	10.1371/journal.pone.0269709
24.613728	3.298478	39.8159852627767	40.982427099548	4.415461	12.124895	10.1371/journal.pone.0269709
24.615069	3.437822	41.2342466851331	42.5563572262586	4.421508	12.613264	10.1371/journal.pone.0269709
24.61517	3.697733	44.6866453265316	45.682063665231	4.353746	12.301515	10.1371/journal.pone.0269709
24.615392	2.817546	43.5508709012824	43.9471207409055	4.663632	12.144803	10.1371/journal.pone.0269709
24.615507	3.979131	43.0874679429239	43.5863831748037	4.324315	12.294422	10.1371/journal.pone.0269709
24.616276	3.181666	42.5183673047739	43.0926888624871	4.3713	11.714191	10.1371/journal.pone.0269709
24.61646	3.62093	41.6377361507338	42.6117263683257	3.940384	12.649438	10.1371/journal.pone.0269709
24.616614	3.501159	43.7883756458785	45.7925965786214	4.734592	12.383103	10.1371/journal.pone.0269709
24.616665	3.379868	41.2168232051081	42.1250969345286	4.305196	12.779102	10.1371/journal.pone.0269709
24.616948	3.14332	40.7536736870857	41.0165592660722	5.374373	12.274016	10.1371/journal.pone.0269709
24.617214	3.482164	42.0128682614627	43.7075559162094	4.599166	12.546361	10.1371/journal.pone.0269709
24.617451	3.699036	42.9456791238827	44.2864507998527	4.116102	11.941782	10.1371/journal.pone.0269709
24.617467	2.875768	39.2354356319137	39.6075205703859	5.173034	12.451021	10.1371/journal.pone.0269709
24.617553	3.101226	41.9485818520616	42.5596790735382	4.511437	12.385281	10.1371/journal.pone.0269709
24.617766	2.835661	41.9125068037969	42.4179354342465	4.91303	12.252445	10.1371/journal.pone.0269709
24.618238	3.738136	44.1962239008203	46.1323902551442	4.579886	11.574341	10.1371/journal.pone.0269709
24.618731	3.820154	42.3707641476295	42.8221401757065	4.688776	12.416384	10.1371/journal.pone.0269709
24.619199	3.658761	41.4755412281627	42.1417656488296	4.349393	12.272613	10.1371/journal.pone.0269709
24.619861	3.995434	44.6616492997914	45.552878321041	3.233295	12.404096	10.1371/journal.pone.0269709
24.620023	3.138844	40.9001523667009	41.2086855454949	5.421596	12.269646	10.1371/journal.pone.0269709
24.620056	3.346986	42.8214827575969	43.2035945390657	4.876159	12.180391	10.1371/journal.pone.0269709
24.621852	3.565795	40.5614717216236	40.7222866740389	4.594963	12.659916	10.1371/journal.pone.0269709
24.621877	3.073612	41.3670010468609	41.9805568450324	4.773178	11.904292	10.1371/journal.pone.0269709
24.622201	4.091419	42.9763250747056	43.6089669856216	3.247158	12.082935	10.1371/journal.pone.0269709
24.622956	3.150178	43.2303677770702	44.1684841179946	4.645023	11.748381	10.1371/journal.pone.0269709
24.623573	3.559568	45.7751006238434	46.5755772577045	4.489588	11.388658	10.1371/journal.pone.0269709
24.623973	3.087286	41.2584474378993	41.6981925594116	4.690777	12.13769	10.1371/journal.pone.0269709
24.624241	2.6498	42.1444020808221	42.5695940336475	5.20144	11.498243	10.1371/journal.pone.0269709
24.624681	3.078957	41.4414757340206	42.7498421105831	4.278439	11.876246	10.1371/journal.pone.0269709
24.624802	3.761689	42.2330219185004	42.5528427505401	4.125362	12.475749	10.1371/journal.pone.0269709
24.624876	3.682299	42.431913123581	43.7235974247255	4.619473	12.171093	10.1371/journal.pone.0269709
24.625429	3.205225	41.9296744319181	42.2999650320289	4.193011	12.137508	10.1371/journal.pone.0269709
24.625598	3.496433	42.2606849411468	44.5282851583465	4.879814	13.03674	10.1371/journal.pone.0269709
24.626588	2.857459	45.4680603379348	47.3536467148565	4.285525	11.782507	10.1371/journal.pone.0269709
24.626657	3.521492	46.0056340884982	46.8766732368086	4.144397	11.695826	10.1371/journal.pone.0269709
24.626863	3.285031	42.6227690453371	44.4328999359245	3.709857	12.157657	10.1371/journal.pone.0269709
24.627279	3.754399	45.2125229713108	46.1382805964812	3.660278	11.769172	10.1371/journal.pone.0269709
24.627315	4.262035	43.3254316304149	44.3517372674047	3.281433	12.462291	10.1371/journal.pone.0269709
24.627562	3.284608	42.4065084126974	43.4039443704184	5.016563	12.23683	10.1371/journal.pone.0269709
24.628435	3.760908	43.0178685391782	45.6335025356002	4.271958	12.337119	10.1371/journal.pone.0269709
24.628442	3.121333	44.1064618907101	44.7764877137298	5.148018	12.117728	10.1371/journal.pone.0269709
24.628677	2.925997	43.390038649918	43.5768610612147	5.310244	11.878968	10.1371/journal.pone.0269709
24.629387	3.33655	44.9689953766543	45.2688851058259	4.197292	11.134935	10.1371/journal.pone.0269709
24.629457	3.859983	42.947788596096	43.2035226424222	4.293896	12.901667	10.1371/journal.pone.0269709
24.629879	3.680154	43.2384704778613	43.6908926949086	3.698268	11.92075	10.1371/journal.pone.0269709
24.629922	3.422033	42.4643997345692	42.4643997345692	4.208371	12.308438	10.1371/journal.pone.0269709
24.630017	3.003637	40.9532360155013	43.1309628556148	4.750022	11.533438	10.1371/journal.pone.0269709
24.630092	3.232434	41.9542709634304	42.2644212466689	4.377876	11.930784	10.1371/journal.pone.0269709
24.630692	2.728847	41.15039181879	42.2984594337095	5.466872	11.774565	10.1371/journal.pone.0269709
24.630956	3.45941	43.8369871949238	44.2345245024533	4.177731	12.02292	10.1371/journal.pone.0269709
24.631512	3.411709	40.356273553117	41.3889113036244	4.365987	13.162931	10.1371/journal.pone.0269709
24.632331	3.240078	43.1958753122582	44.1472921097474	4.621615	11.329747	10.1371/journal.pone.0269709
24.632589	3.332007	43.8069441599697	45.7238140732887	4.649717	11.958145	10.1371/journal.pone.0269709
24.632845	3.822405	42.1520764487544	42.9937510652896	4.63063	13.027833	10.1371/journal.pone.0269709
24.633277	3.882875	42.5897387879831	42.878078248999	4.595256	12.506098	10.1371/journal.pone.0269709
24.633387	3.093739	41.6614666984158	41.6614666984158	4.778349	11.910324	10.1371/journal.pone.0269709
24.633514	3.56083	42.9245684968007	43.5500560473092	4.512844	12.41264	10.1371/journal.pone.0269709
24.635204	2.993844	42.5352469111219	46.0439200333754	4.397897	11.711965	10.1371/journal.pone.0269709
24.635518	3.123633	42.1359203664814	44.1432039542894	4.63998	12.241866	10.1371/journal.pone.0269709
24.636722	2.79424	41.2726453833519	44.0813793200731	4.706116	11.82173	10.1371/journal.pone.0269709
24.637212	3.109304	40.7463622855051	43.4133296287292	5.05733	12.217696	10.1371/journal.pone.0269709
24.637418	3.501403	41.4906387898748	42.4668789800903	4.574492	12.553089	10.1371/journal.pone.0269709
24.63789	3.36134	40.9693531030188	43.2167722564456	4.4059	12.014668	10.1371/journal.pone.0269709
24.638032	3.371033	43.4117493159916	44.2473931402513	4.339078	11.519727	10.1371/journal.pone.0269709
24.63832	3.447184	43.5096046001835	44.7341182945048	4.057691	12.059471	10.1371/journal.pone.0269709
24.638654	3.278155	42.4674026508719	42.8048258477734	4.485996	12.364827	10.1371/journal.pone.0269709
24.639012	4.236835	43.2552338192103	44.4218057760193	3.273058	12.414062	10.1371/journal.pone.0269709
24.639829	3.274889	41.0044598272929	41.8146906716443	4.710079	12.264298	10.1371/journal.pone.0269709
24.639903	3.500624	41.5829873218092	41.8815968168497	3.666985	11.428819	10.1371/journal.pone.0269709
24.640063	3.440078	44.3099871560117	44.9935029381757	4.420305	11.958435	10.1371/journal.pone.0269709
24.640488	3.597352	44.1583073355388	44.3121746091371	4.605304	12.47531	10.1371/journal.pone.0269709
24.640877	3.350956	41.5117101151799	42.7050802343047	4.261691	12.124045	10.1371/journal.pone.0269709
24.640964	3.768566	41.006348025675	43.2936972586559	4.322641	12.037989	10.1371/journal.pone.0269709
24.641378	3.803415	40.9230047306994	41.2622608515773	4.455475	13.172721	10.1371/journal.pone.0269709
24.641776	3.582087	40.7926957505493	41.8643854401249	4.468082	12.348837	10.1371/journal.pone.0269709
24.642083	3.623773	46.8554248447315	49.1759495074464	3.911296	11.274674	10.1371/journal.pone.0269709
24.642307	3.816963	38.9494384356521	43.7353146532353	3.757382	12.962004	10.1371/journal.pone.0269709
24.642542	2.801017	41.1437097972621	41.6348905070229	5.326258	12.32226	10.1371/journal.pone.0269709
24.643336	3.310514	41.2953955695118	41.4727788654227	4.195886	12.304926	10.1371/journal.pone.0269709
24.643876	3.186865	41.2200650727427	42.1190302514475	4.31193	11.849765	10.1371/journal.pone.0269709
24.643943	3.658819	42.6502768287301	43.9234480023811	4.195657	12.198481	10.1371/journal.pone.0269709
24.64463	3.372583	41.6115185615114	42.213487678352	4.780323	12.727937	10.1371/journal.pone.0269709
24.644722	3.790105	43.3101755428786	43.4858236214994	3.960419	12.110319	10.1371/journal.pone.0269709
24.645218	2.913475	40.228977379395	41.665869356821	5.19604	12.494714	10.1371/journal.pone.0269709
24.645586	3.749541	42.7791788222911	44.1988110978173	3.778784	12.142984	10.1371/journal.pone.0269709
24.646112	3.738839	44.8716670322877	46.3985704566073	3.513559	11.669132	10.1371/journal.pone.0269709
24.646161	3.694826	43.4652255014535	43.4652255014535	4.246162	12.024514	10.1371/journal.pone.0269709
24.646731	3.659206	45.9453094263439	47.1221162312025	3.984017	11.710934	10.1371/journal.pone.0269709
24.646904	3.385528	43.4316093064866	44.7705835908582	4.832368	12.304504	10.1371/journal.pone.0269709
24.647274	3.287077	43.6493381596353	44.4849297579664	5.098009	12.123628	10.1371/journal.pone.0269709
24.647685	2.588426	42.1562253503182	42.9283029926687	5.293725	11.279298	10.1371/journal.pone.0269709
24.648678	3.168886	44.6093883002065	47.8335104708617	5.462739	11.611687	10.1371/journal.pone.0269709
24.648715	3.369253	43.1357863430183	44.2390181061453	4.667242	12.061674	10.1371/journal.pone.0269709
24.649032	2.891365	41.5328999636726	41.7235394566841	4.485195	11.981096	10.1371/journal.pone.0269709
24.649361	3.630803	40.9203849353331	42.0148766275163	4.248019	12.273082	10.1371/journal.pone.0269709
24.650301	3.145339	45.2164360070203	47.1619542907736	4.638304	11.570762	10.1371/journal.pone.0269709
24.650439	3.499391	42.4499147605712	42.7199507866167	3.736812	11.769674	10.1371/journal.pone.0269709
24.650914	3.350041	42.951248360535	43.3245528906142	3.809259	11.829362	10.1371/journal.pone.0269709
24.651006	3.377075	41.5814298689452	42.985745290036	4.145013	12.425209	10.1371/journal.pone.0269709
24.65171	2.869953	42.1158398984129	42.557559256515	4.508913	12.377321	10.1371/journal.pone.0269709
24.652028	2.229575	40.9254362803083	41.7893416005652	5.378087	12.060488	10.1371/journal.pone.0269709
24.652447	3.153066	43.8041752192967	44.4245890297722	4.464061	11.694045	10.1371/journal.pone.0269709
24.652542	3.162058	45.300858098921	47.2404045290321	5.478514	11.734097	10.1371/journal.pone.0269709
24.65293	3.503821	43.5791174034335	45.3047256251851	3.560947	12.01856	10.1371/journal.pone.0269709
24.653049	2.801223	40.1538911262042	40.9069687051387	4.559405	11.816048	10.1371/journal.pone.0269709
24.653102	3.252818	42.3181148615201	42.5692342873172	4.630992	12.377905	10.1371/journal.pone.0269709
24.65313	3.147211	41.9971165713031	42.753378371959	4.875672	12.536902	10.1371/journal.pone.0269709
24.65331	3.827654	42.4639723077024	42.8795382273942	4.740223	12.767979	10.1371/journal.pone.0269709
24.653493	3.396351	40.5158173751032	41.2950368259962	4.669457	12.517678	10.1371/journal.pone.0269709
24.65403	3.261328	41.0782636467469	41.7906869794583	4.459781	12.569789	10.1371/journal.pone.0269709
24.654214	3.37243	41.4574498546041	42.388724574144	4.658493	12.34806	10.1371/journal.pone.0269709
24.65423	2.831304	44.2242593190014	45.1853805546221	5.610513	12.087599	10.1371/journal.pone.0269709
24.654618	3.541503	45.2320464291209	45.9719763005268	4.254413	11.665391	10.1371/journal.pone.0269709
24.654861	3.390316	45.0746857493076	45.9617777770515	4.450723	11.868583	10.1371/journal.pone.0269709
24.655063	3.808856	42.4754410146382	42.8617528767856	4.54237	12.367804	10.1371/journal.pone.0269709
24.655629	3.221297	44.275569042732	44.7196199084063	4.849973	11.994022	10.1371/journal.pone.0269709
24.656594	2.888058	41.8471466941498	42.5292973303194	4.611916	12.117129	10.1371/journal.pone.0269709
24.657251	2.782388	42.3633289970021	44.7268857086932	5.106771	11.830157	10.1371/journal.pone.0269709
24.657867	3.203868	42.1139952854786	42.5593892633064	4.658424	11.965168	10.1371/journal.pone.0269709
24.657924	3.340416	44.4738682092357	45.2660739828713	4.702213	12.180414	10.1371/journal.pone.0269709
24.658124	3.606144	42.5333332157103	43.3032404680907	3.669376	12.125396	10.1371/journal.pone.0269709
24.658289	3.207529	43.6201210894561	45.2077931002058	4.532615	11.874519	10.1371/journal.pone.0269709
24.659024	3.361177	41.365637179116	42.2248531607273	4.042541	12.659158	10.1371/journal.pone.0269709
24.659071	3.524429	45.8237273223465	46.3059703693927	4.48707	11.945403	10.1371/journal.pone.0269709
24.6592	2.978582	43.1815942772553	43.5237330080122	4.332935	12.407818	10.1371/journal.pone.0269709
24.660337	3.429664	42.8911834789516	46.3715403224244	4.85669	12.134085	10.1371/journal.pone.0269709
24.660521	3.663954	42.8780074316798	43.6229401086114	4.350326	12.050737	10.1371/journal.pone.0269709
24.661272	2.173984	41.5344077802622	43.8974939538518	6.247661	12.263206	10.1371/journal.pone.0269709
24.661963	3.293311	42.6155250062219	43.9278786231714	4.683727	11.993484	10.1371/journal.pone.0269709
24.662481	3.431562	41.8413880381484	42.4417953218956	4.664248	12.577422	10.1371/journal.pone.0269709
24.66274	3.971564	42.93929731971	44.0080641028633	3.423327	12.141625	10.1371/journal.pone.0269709
24.663024	2.951601	42.5755495241946	44.0649879581812	4.887183	11.706118	10.1371/journal.pone.0269709
24.663756	3.963733	42.0975480641739	42.3209007693376	4.150448	12.888197	10.1371/journal.pone.0269709
24.663814	3.519823	40.8762313737611	41.9046904820231	4.81935	12.14675	10.1371/journal.pone.0269709
24.664289	2.831381	41.4021579908802	44.3652223979304	5.247414	12.463513	10.1371/journal.pone.0269709
24.664341	2.964671	42.8536982360656	43.2137620275103	4.687727	12.158497	10.1371/journal.pone.0269709
24.665094	3.66706	42.1583896319591	42.4836909830726	4.553014	12.602992	10.1371/journal.pone.0269709
24.665212	3.724905	42.0052915465938	44.6932967205847	4.322646	12.42938	10.1371/journal.pone.0269709
24.665236	3.587959	42.2934609798023	42.4544215619655	3.362354	12.075323	10.1371/journal.pone.0269709
24.665794	3.640602	43.35197189816	43.4825405038254	4.417128	12.570843	10.1371/journal.pone.0269709
24.666003	3.921043	40.9524011757889	41.1911630004498	4.573984	12.993155	10.1371/journal.pone.0269709
24.666276	3.759112	43.3106479645086	44.160474059745	4.541113	11.734146	10.1371/journal.pone.0269709
24.666485	3.358626	45.3302337750669	45.8114179427918	3.800254	11.363531	10.1371/journal.pone.0269709
24.666722	4.245943	42.5050392085373	43.3430751443068	3.3028	12.443141	10.1371/journal.pone.0269709
24.666838	3.2158	43.0933491321	43.4621078027683	5.209636	12.164205	10.1371/journal.pone.0269709
24.667043	3.526158	45.5163987155609	46.9045629036746	4.709314	12.340639	10.1371/journal.pone.0269709
24.667292	3.541952	43.0755949250185	44.4873397598975	4.687547	12.129129	10.1371/journal.pone.0269709
24.667336	3.268981	42.9866048644534	43.4942353706978	4.53883	11.996307	10.1371/journal.pone.0269709
24.667338	3.33129	44.3458572165886	45.2207132572661	4.481555	11.804211	10.1371/journal.pone.0269709
24.667355	4.200069	42.3437431191417	42.8747827677673	3.716712	13.161619	10.1371/journal.pone.0269709
24.6674	3.194438	41.0475779739791	41.6535637925255	4.365065	12.161301	10.1371/journal.pone.0269709
24.667419	3.589475	42.8490464277988	44.4876681502041	4.397312	12.446018	10.1371/journal.pone.0269709
24.667606	3.387435	40.7812552675788	41.4562887961769	3.967287	12.468935	10.1371/journal.pone.0269709
24.667645	3.480856	41.7718233642247	42.2338357970989	4.427626	12.495841	10.1371/journal.pone.0269709
24.667829	3.799235	44.0496551205669	45.8246357043294	4.22075	11.840512	10.1371/journal.pone.0269709
24.667962	3.077375	41.5862153093953	42.8655254487862	4.876279	11.880113	10.1371/journal.pone.0269709
24.668199	3.208033	39.9440475617029	40.2081148196032	4.477922	12.241332	10.1371/journal.pone.0269709
24.66901	2.361751	40.0637744064062	41.8188770534927	4.923082	12.374795	10.1371/journal.pone.0269709
24.669462	3.54242	43.8492837105823	44.3871203964145	4.374201	12.434662	10.1371/journal.pone.0269709
24.669558	3.980831	41.4230276686187	42.5264678435641	3.540901	12.786315	10.1371/journal.pone.0269709
24.669607	3.405036	42.2268659958246	45.5110772613578	4.916918	11.687885	10.1371/journal.pone.0269709
24.669752	3.573412	39.9198905378859	41.0698307594414	4.515608	12.740968	10.1371/journal.pone.0269709
24.669873	3.553735	44.2168314808119	45.1362331880905	4.220282	12.169701	10.1371/journal.pone.0269709
24.670546	3.202725	44.6395977436568	45.2437977120982	4.855848	11.463156	10.1371/journal.pone.0269709
24.671237	4.155921	46.3396610655403	47.0475140860257	3.262934	11.785263	10.1371/journal.pone.0269709
24.671237	2.621803	41.0626103215464	41.6295700942049	5.013904	12.19408	10.1371/journal.pone.0269709
24.671779	3.160134	41.2102806157585	41.9079321843979	5.12955	12.082597	10.1371/journal.pone.0269709
24.671783	2.786836	39.3258741180517	39.8933057969051	4.633433	12.35856	10.1371/journal.pone.0269709
24.671794	3.128767	42.6121191139406	43.500620608854	5.077444	12.093005	10.1371/journal.pone.0269709
24.671826	2.812051	40.3151437775397	40.8200783987402	4.959866	12.095183	10.1371/journal.pone.0269709
24.671953	3.182228	45.0222770226708	46.0008057978189	4.787362	11.890525	10.1371/journal.pone.0269709
24.672317	3.065554	44.1874111833035	45.1273795500098	4.234881	11.430817	10.1371/journal.pone.0269709
24.672365	3.383874	41.8668937940486	42.5318055992776	4.473074	12.130993	10.1371/journal.pone.0269709
24.673084	3.33244	42.1696095431513	43.6703485191417	3.905046	12.346085	10.1371/journal.pone.0269709
24.67325	4.289332	45.2653151002409	46.5698767547185	3.345361	12.437487	10.1371/journal.pone.0269709
24.673354	3.886088	44.7915580056648	47.5494158184438	4.134146	12.373763	10.1371/journal.pone.0269709
24.673375	2.963219	42.438193015692	43.0964471672035	4.715605	12.091948	10.1371/journal.pone.0269709
24.673474	4.032855	43.745331401021	45.4696346370028	3.250364	12.329542	10.1371/journal.pone.0269709
24.674057	3.497712	42.352282141743	44.7523702181264	4.930238	12.828488	10.1371/journal.pone.0269709
24.674073	3.627665	40.9538671371609	42.0931849574547	4.52721	12.676302	10.1371/journal.pone.0269709
24.67524	2.983053	41.6805704816594	42.3279335013742	5.42405	12.275861	10.1371/journal.pone.0269709
24.675434	3.463583	41.291889245243	41.5733319701386	4.863087	12.28542	10.1371/journal.pone.0269709
24.675671	3.581321	41.7504149063455	41.9643545447085	4.677029	12.305304	10.1371/journal.pone.0269709
24.675714	3.559188	41.1865333825701	41.9783168000955	4.410903	12.26703	10.1371/journal.pone.0269709
24.675869	3.37086	41.115325381203	41.5813274090312	4.934389	12.673227	10.1371/journal.pone.0269709
24.675915	3.503627	40.8733750108542	42.1517711050171	3.912176	12.656338	10.1371/journal.pone.0269709
24.676061	3.009992	39.3108728283363	40.1583775015992	4.432815	11.977689	10.1371/journal.pone.0269709
24.676836	3.623853	42.9787385772064	43.4392844294942	4.692428	12.462743	10.1371/journal.pone.0269709
24.676909	3.409893	42.9274020679688	43.4797059921605	4.605131	12.031259	10.1371/journal.pone.0269709
24.677224	3.1282	41.1912736012267	41.951606118794	4.729828	12.344988	10.1371/journal.pone.0269709
24.678295	2.786195	41.5993937704939	41.9974562607381	5.420375	11.9169	10.1371/journal.pone.0269709
24.67871	3.292184	42.7295131924682	42.9478213874551	4.572293	12.103606	10.1371/journal.pone.0269709
24.678837	3.0799	41.9350822561298	42.3724504496565	4.781651	12.143999	10.1371/journal.pone.0269709
24.680077	3.464087	46.4762339130262	47.7313400160038	4.201002	11.882873	10.1371/journal.pone.0269709
24.68019	3.540774	42.5362172258446	42.822091276144	4.39694	11.689181	10.1371/journal.pone.0269709
24.681499	3.3751	43.2895491076004	43.9016052508141	4.314544	12.151474	10.1371/journal.pone.0269709
24.6816	2.911451	43.8649163330334	45.1111297644705	4.381411	11.665635	10.1371/journal.pone.0269709
24.681692	3.683084	44.0477522007888	45.2855586567404	4.3827	12.330158	10.1371/journal.pone.0269709
24.68183	3.332763	43.0637779016597	43.7740068002109	4.610894	12.184266	10.1371/journal.pone.0269709
24.683666	3.603105	42.0635597212812	45.3851687992093	3.423155	12.159917	10.1371/journal.pone.0269709
24.684362	2.767479	42.2275739676953	42.7881656174586	5.044608	11.481499	10.1371/journal.pone.0269709
24.685206	3.230262	41.5643107030132	42.1745418720098	4.325508	12.03272	10.1371/journal.pone.0269709
24.685348	3.685395	44.8148370439576	45.287460646874	4.5279	11.643215	10.1371/journal.pone.0269709
24.687125	3.172304	41.1279815044725	41.952497839291	5.367863	12.67629	10.1371/journal.pone.0269709
24.687451	3.598521	41.0420422520225	42.8557279378713	4.456147	12.090257	10.1371/journal.pone.0269709
24.688567	3.36796	41.1042388883368	42.2621560987484	4.116458	12.470378	10.1371/journal.pone.0269709
24.689497	2.966424	42.8965423099083	43.7982859881432	4.328646	11.306022	10.1371/journal.pone.0269709
24.690636	3.283601	41.4166481672305	43.8868024777904	4.446003	12.229662	10.1371/journal.pone.0269709
24.690867	2.437499	42.6697643440576	43.5183790686783	5.370343	11.576208	10.1371/journal.pone.0269709
24.691963	3.227322	45.1674387064474	45.6666292764092	4.602146	11.847784	10.1371/journal.pone.0269709
24.692899	3.538137	40.4411791138026	41.6395187285919	4.455668	12.659877	10.1371/journal.pone.0269709
24.693792	3.144082	41.9410543645539	42.5782888574195	4.741692	12.514813	10.1371/journal.pone.0269709
24.693908	3.869868	45.9761158505486	46.2797397035464	3.611125	11.706897	10.1371/journal.pone.0269709
24.693947	3.816478	43.8702646436344	44.9738971500941	3.292769	12.030208	10.1371/journal.pone.0269709
24.694426	3.180463	40.5282433222064	44.2253603809959	4.346387	12.12825	10.1371/journal.pone.0269709
24.694803	2.708853	40.5956726336091	46.3953302790772	4.534371	11.695524	10.1371/journal.pone.0269709
24.695004	3.615735	44.2557597396109	45.0838138154706	4.418122	12.173619	10.1371/journal.pone.0269709
24.695203	3.513007	41.9981617871232	43.358020212417	4.290942	12.443708	10.1371/journal.pone.0269709
24.696209	3.538485	44.530241575571	45.2093312595534	4.82662	11.925674	10.1371/journal.pone.0269709
24.696569	3.41967	42.3903324419431	42.9184876822033	4.574595	12.307795	10.1371/journal.pone.0269709
24.696779	3.7762	43.8357573533022	45.0063248888577	4.557077	12.718239	10.1371/journal.pone.0269709
24.696785	3.023166	43.3282071250059	44.3195646781343	4.501348	12.064282	10.1371/journal.pone.0269709
24.696854	3.019911	40.9189312920828	41.2993371058697	4.623105	12.249119	10.1371/journal.pone.0269709
24.697078	3.241469	42.0932112068966	42.6024370866144	4.545718	11.745654	10.1371/journal.pone.0269709
24.698335	3.25951	41.8440855895664	42.8352275388249	4.916291	11.735546	10.1371/journal.pone.0269709
24.698565	3.462474	42.2652998507002	42.8529473495357	4.261706	12.565567	10.1371/journal.pone.0269709
24.698778	3.31077	43.2423983066917	43.4235793252297	4.74481	12.474429	10.1371/journal.pone.0269709
24.69888	3.214172	42.9642780352735	43.5813514686851	4.732466	12.128251	10.1371/journal.pone.0269709
24.699036	3.065038	42.362813207106	42.9085513882347	4.866754	12.313976	10.1371/journal.pone.0269709
24.699038	3.607742	44.9291138394584	45.613908471334	4.08168	12.016518	10.1371/journal.pone.0269709
24.699487	3.312724	44.8529123494354	45.1767616092565	4.694336	11.104391	10.1371/journal.pone.0269709
24.699971	3.630142	41.1065668562684	42.0688605546284	4.546649	12.496085	10.1371/journal.pone.0269709
24.700006	3.255877	40.3751551751797	40.5819804703878	4.172357	12.767469	10.1371/journal.pone.0269709
24.700116	4.2864	44.8332561537131	46.6334323435946	3.364635	11.862543	10.1371/journal.pone.0269709
24.700446	3.938051	43.6786452709034	43.8758367122061	4.633092	12.648045	10.1371/journal.pone.0269709
24.700729	3.194214	45.1196332034512	46.6916122081065	4.992782	11.530884	10.1371/journal.pone.0269709
24.701323	3.560432	42.127810158981	43.4166749104748	4.074284	12.390069	10.1371/journal.pone.0269709
24.70141	3.724756	43.4049826347918	44.7206094829423	4.078483	11.694816	10.1371/journal.pone.0269709
24.701562	3.048105	42.5891099835057	43.1080453662683	4.441713	11.745773	10.1371/journal.pone.0269709
24.701586	2.901411	41.1429223445931	42.2257882334807	4.868345	12.119588	10.1371/journal.pone.0269709
24.701973	3.10179	45.1666287266985	46.9371069191137	4.999905	11.722397	10.1371/journal.pone.0269709
24.702296	3.204777	44.4093380403284	46.1154969795374	5.11822	11.688591	10.1371/journal.pone.0269709
24.702447	2.831611	43.5659990032099	45.7192677114411	4.503842	11.796067	10.1371/journal.pone.0269709
24.703084	4.04313	41.2769864350981	42.5555737966608	4.493409	12.615871	10.1371/journal.pone.0269709
24.703124	3.230243	40.2499048015215	41.2872268574695	4.679468	12.427545	10.1371/journal.pone.0269709
24.704143	3.915852	40.5192174544543	41.5869429567614	3.789705	12.58137	10.1371/journal.pone.0269709
24.7048	3.95312	44.5190106728227	45.9097288224542	3.354061	11.751844	10.1371/journal.pone.0269709
24.705	3.190771	42.8840876782009	43.2201537305652	4.976424	11.9852	10.1371/journal.pone.0269709
24.705231	3.244225	43.313860704934	43.5412182458733	4.324857	12.226127	10.1371/journal.pone.0269709
24.705914	3.252525	42.1389348775536	43.7909550852717	5.65958	12.531975	10.1371/journal.pone.0269709
24.706519	2.95815	41.4992402872411	42.7648034643672	4.354606	11.853733	10.1371/journal.pone.0269709
24.706564	3.487296	42.4479179767876	43.0238239804214	4.041038	12.212507	10.1371/journal.pone.0269709
24.707077	3.94413	41.6174245189396	41.8677923044889	3.995726	13.159207	10.1371/journal.pone.0269709
24.707311	3.679486	43.3029626668158	44.2825459984127	4.320096	11.583067	10.1371/journal.pone.0269709
24.707667	3.026573	39.9551555173038	41.1433286062189	4.641055	12.129917	10.1371/journal.pone.0269709
24.708153	3.500106	40.5130306111658	40.9734117157735	4.000905	12.358759	10.1371/journal.pone.0269709
24.708663	3.928271	42.6638471868218	43.5533268870108	3.450356	12.179998	10.1371/journal.pone.0269709
24.708788	3.229598	41.222869397522	41.4523681584402	4.275433	12.651278	10.1371/journal.pone.0269709
24.709243	4.084352	43.8518589355211	44.6485031705067	4.428438	12.343168	10.1371/journal.pone.0269709
24.709245	3.099271	42.3318303756658	43.219423154521	4.66179	11.59058	10.1371/journal.pone.0269709
24.709344	2.807876	43.0416068866571	46.1671991283633	5.51257	13.043569	10.1371/journal.pone.0269709
24.709599	3.028224	43.2892936918841	43.9581393476925	4.655781	11.680981	10.1371/journal.pone.0269709
24.709644	3.277674	42.5067843976549	43.9198412795496	4.509204	11.985692	10.1371/journal.pone.0269709
24.709889	2.784457	43.8476658036147	44.9037861542003	4.342259	11.807576	10.1371/journal.pone.0269709
24.709906	3.832861	42.6947023907262	42.9067294151628	4.181884	12.129964	10.1371/journal.pone.0269709
24.710014	3.212419	42.2303902400876	45.3553561920745	4.654073	12.254419	10.1371/journal.pone.0269709
24.710422	3.523023	41.7789075069455	43.4495743550957	4.545735	12.236998	10.1371/journal.pone.0269709
24.711168	3.048654	43.2773424967603	45.0093079248789	4.435009	11.736527	10.1371/journal.pone.0269709
24.711261	3.324714	44.191727413379	45.240898737598	4.816701	12.017739	10.1371/journal.pone.0269709
24.711562	3.070556	41.9489207568107	42.3933355415551	5.300692	12.31711	10.1371/journal.pone.0269709
24.711764	3.882812	41.9285023996148	42.3287510422279	4.332089	12.443045	10.1371/journal.pone.0269709
24.712668	3.608832	45.8069598348289	46.257221951608	4.939751	11.544924	10.1371/journal.pone.0269709
24.712927	3.381031	42.2760895456429	43.6560174872424	5.056954	12.332604	10.1371/journal.pone.0269709
24.713317	3.940043	41.0205624229041	41.7603180465822	3.549922	13.118155	10.1371/journal.pone.0269709
24.713399	3.290414	44.1061391040978	44.6093293373948	4.445619	11.289214	10.1371/journal.pone.0269709
24.713616	3.643655	44.0962502900553	46.2284565119664	3.960135	12.10531	10.1371/journal.pone.0269709
24.713756	3.64131	42.7092144086084	43.9009028497084	3.833518	11.939319	10.1371/journal.pone.0269709
24.714479	4.297577	43.7011946676514	44.1444337858345	3.313875	12.299857	10.1371/journal.pone.0269709
24.714985	3.955956	43.7899550903195	44.028255312221	4.211431	11.80877	10.1371/journal.pone.0269709
24.715212	3.401687	43.3178078031865	44.4291154854226	4.775076	12.002627	10.1371/journal.pone.0269709
24.715901	3.377416	45.5349506718193	46.3566362306162	4.852381	11.576266	10.1371/journal.pone.0269709
24.7161	3.215898	41.2802074798268	42.2189478387714	4.376497	12.018223	10.1371/journal.pone.0269709
24.716289	3.393226	43.4579832765955	43.6399747340709	4.857469	12.376306	10.1371/journal.pone.0269709
24.716922	3.515727	42.4767186678194	42.8208633904075	4.396869	12.440694	10.1371/journal.pone.0269709
24.716995	3.213587	40.9973968171443	42.1343843417392	4.304641	12.296599	10.1371/journal.pone.0269709
24.717093	3.527217	42.0830866017552	43.1804893277022	4.149413	12.105513	10.1371/journal.pone.0269709
24.717614	3.092238	43.8153952888648	44.2033090269706	4.321155	12.016779	10.1371/journal.pone.0269709
24.718042	3.556767	45.0743064967368	46.3870469222504	4.378201	11.904091	10.1371/journal.pone.0269709
24.718253	3.616414	42.5821943595184	44.2476483849805	4.937191	11.901926	10.1371/journal.pone.0269709
24.718255	3.996881	41.6752744116161	43.0098592615456	3.694047	12.751088	10.1371/journal.pone.0269709
24.71827	3.572844	40.7842269086958	42.0066979213094	3.70997	12.805771	10.1371/journal.pone.0269709
24.71836	3.138831	42.3936550452783	43.1390338466942	4.689623	12.809627	10.1371/journal.pone.0269709
24.719923	3.334469	42.6019369680675	43.7040354946695	4.355257	12.161256	10.1371/journal.pone.0269709
24.720191	3.779002	43.0720216526562	43.6684951797745	3.908308	12.171169	10.1371/journal.pone.0269709
24.720408	3.161539	45.4666698998521	46.1535558203668	4.901813	11.343105	10.1371/journal.pone.0269709
24.720513	3.267373	42.9965828226932	44.4213204964711	4.552327	12.177164	10.1371/journal.pone.0269709
24.720633	3.414896	42.8396316477112	43.1503405169168	4.445622	12.66148	10.1371/journal.pone.0269709
24.720658	3.390011	42.4588972713585	43.1744573002698	4.434047	12.520654	10.1371/journal.pone.0269709
24.720733	3.51287	42.4281898173099	42.4281898173099	3.570703	12.076472	10.1371/journal.pone.0269709
24.720898	3.655373	43.4625387685846	44.1419106842389	4.197701	11.941332	10.1371/journal.pone.0269709
24.721084	3.174352	43.3088806046664	43.574503686403	4.89829	11.913804	10.1371/journal.pone.0269709
24.721284	3.077682	39.4767269196538	39.6200466870891	4.473574	12.193596	10.1371/journal.pone.0269709
24.721482	3.436221	45.1629479160812	45.8504213891469	4.317879	11.721479	10.1371/journal.pone.0269709
24.721809	3.692623	43.8611482107836	45.6971681837224	3.337589	11.653904	10.1371/journal.pone.0269709
24.721973	3.400017	42.6739672236115	43.2545076002976	4.375141	11.79032	10.1371/journal.pone.0269709
24.722239	3.296088	41.1899464311017	42.1017335061313	4.085284	11.692713	10.1371/journal.pone.0269709
24.722469	3.161112	40.0113667847328	40.4431902595063	4.668832	12.447534	10.1371/journal.pone.0269709
24.722529	2.816584	40.3688046145072	41.530768762217	4.532877	11.650001	10.1371/journal.pone.0269709
24.72298	3.943741	44.5757929802438	45.458720922245	3.570923	11.564848	10.1371/journal.pone.0269709
24.723415	3.389164	39.7616609464854	40.6700594132329	4.035908	12.487536	10.1371/journal.pone.0269709
24.723479	3.032606	42.5836772412136	43.4688699137075	4.46465	12.021915	10.1371/journal.pone.0269709
24.724625	3.381358	42.9589788211598	43.687148755324	4.379301	12.214597	10.1371/journal.pone.0269709
24.724743	2.933063	42.3653710101863	42.7078957092168	5.221015	12.387518	10.1371/journal.pone.0269709
24.724903	3.310017	43.7976153074417	44.7985023097444	4.763341	11.801499	10.1371/journal.pone.0269709
24.725562	2.795259	38.3066355945939	39.89914442048	4.677118	12.379817	10.1371/journal.pone.0269709
24.725672	2.888708	39.3262315402669	39.7959382201959	4.752745	12.577714	10.1371/journal.pone.0269709
24.725725	3.577371	42.366291043992	45.8603524412247	4.213471	12.229087	10.1371/journal.pone.0269709
24.726046	2.9815	41.1268237918493	42.1140163057984	4.235093	11.893771	10.1371/journal.pone.0269709
24.726905	3.72473	42.8915105309778	43.9632641662012	4.527457	12.384451	10.1371/journal.pone.0269709
24.727715	3.771432	43.4893874297501	45.2136011085973	4.238819	12.115142	10.1371/journal.pone.0269709
24.728092	3.42957	40.6967721490826	40.6967721490826	4.41486	12.588005	10.1371/journal.pone.0269709
24.728137	3.228667	41.8374875789148	43.3875564231067	4.912792	12.797948	10.1371/journal.pone.0269709
24.729445	3.219286	40.6472487232248	41.0174615283556	4.680446	12.604276	10.1371/journal.pone.0269709
24.729567	3.922895	41.9294243928619	42.6155357681977	3.931728	12.73104	10.1371/journal.pone.0269709
24.729644	3.713376	44.4588176325647	45.3146406971929	4.611267	12.238914	10.1371/journal.pone.0269709
24.729795	3.607186	41.1383687509294	41.97878149839	3.641297	12.304093	10.1371/journal.pone.0269709
24.730078	3.358153	42.8703986566005	43.1016867765302	3.538181	11.892936	10.1371/journal.pone.0269709
24.730156	2.99057	42.6510906989661	43.3332473088128	4.640827	11.89343	10.1371/journal.pone.0269709
24.730345	3.207529	41.3850592211001	42.2771910608356	4.74792	12.047851	10.1371/journal.pone.0269709
24.730639	3.469963	44.1894303334318	45.7520601644336	4.702396	11.888012	10.1371/journal.pone.0269709
24.730653	2.568111	40.4960070937006	41.1101068740971	4.782586	12.078204	10.1371/journal.pone.0269709
24.730755	4.117767	41.4864770679349	41.6773998834762	3.745119	13.315518	10.1371/journal.pone.0269709
24.730983	3.463129	42.0728567245327	42.5628350404498	4.275653	12.15031	10.1371/journal.pone.0269709
24.732776	3.561932	43.6846098019463	46.0568826381928	4.591762	12.108196	10.1371/journal.pone.0269709
24.732946	3.675324	45.6168369515032	46.5294028602555	4.019188	11.747659	10.1371/journal.pone.0269709
24.733062	3.40929	44.3787040603161	44.8165687717883	4.924259	11.71017	10.1371/journal.pone.0269709
24.733715	3.111657	42.988061291932	43.8864258309651	5.23769	11.980811	10.1371/journal.pone.0269709
24.733846	3.727321	41.6570341203818	42.5471671591843	4.08847	12.734997	10.1371/journal.pone.0269709
24.733939	3.550391	43.0764086145159	43.8340379681995	4.481817	11.966537	10.1371/journal.pone.0269709
24.73406	3.634604	44.0057746007275	44.5499328187013	4.127357	12.105244	10.1371/journal.pone.0269709
24.735121	3.577835	44.9207956531045	45.5002233892449	4.393998	12.110581	10.1371/journal.pone.0269709
24.735136	3.953182	46.5694719242658	47.5573220732625	4.202077	12.090258	10.1371/journal.pone.0269709
24.735613	3.787315	44.0274799309701	44.8549212427325	4.383837	11.911734	10.1371/journal.pone.0269709
24.736204	3.566628	40.5802238561457	40.6838944576602	4.608904	12.719953	10.1371/journal.pone.0269709
24.736825	3.450277	41.3495766722228	41.8158615306464	4.160369	11.67469	10.1371/journal.pone.0269709
24.736928	2.940632	41.8112147464871	42.6066374702842	4.688861	12.312076	10.1371/journal.pone.0269709
24.737802	3.037768	41.5458093942276	42.0971857501213	4.422957	12.410579	10.1371/journal.pone.0269709
24.737949	2.474876	43.8613648175192	45.1357140650508	4.345016	11.04742	10.1371/journal.pone.0269709
24.738142	3.482502	44.8734389527776	45.3156932878127	4.335013	11.854895	10.1371/journal.pone.0269709
24.738329	3.877481	42.7065068393047	44.301320914437	3.319959	12.216353	10.1371/journal.pone.0269709
24.738968	3.517289	41.0932134101462	42.4657194693182	3.697893	12.443773	10.1371/journal.pone.0269709
24.739372	3.712333	41.5193600777882	42.2512888833917	4.251481	12.013479	10.1371/journal.pone.0269709
24.739528	3.535526	41.5167501942676	41.8765457098316	4.339673	12.439315	10.1371/journal.pone.0269709
24.74007	3.432509	42.568171191905	43.3154728130916	4.891497	12.276509	10.1371/journal.pone.0269709
24.740685	3.151599	40.9508260054611	41.4479901409047	4.310803	12.257447	10.1371/journal.pone.0269709
24.741047	3.549014	41.951939857699	42.4406585281202	4.606173	11.910022	10.1371/journal.pone.0269709
24.74221	3.821129	44.2734374723291	45.9565957314697	4.530379	12.16552	10.1371/journal.pone.0269709
24.742256	3.469258	43.3587944739184	43.7222210059168	4.307125	12.191433	10.1371/journal.pone.0269709
24.742583	3.111725	44.4558661260658	44.8822409682968	4.247349	11.383798	10.1371/journal.pone.0269709
24.742971	3.397057	42.7044750367353	43.4928397254706	4.042758	12.571583	10.1371/journal.pone.0269709
24.743065	3.131702	40.5486015538224	41.1197235779886	4.589044	12.170939	10.1371/journal.pone.0269709
24.743691	3.701532	41.0051174386564	45.0968740984801	3.996006	11.711948	10.1371/journal.pone.0269709
24.74374	3.494716	42.2453338620572	43.1490551187948	4.308286	11.864884	10.1371/journal.pone.0269709
24.743958	3.496635	42.1660690953823	42.4857392682281	4.5734	12.011658	10.1371/journal.pone.0269709
24.74475	3.776538	42.0594552459357	43.077442264421	3.594648	12.86284	10.1371/journal.pone.0269709
24.745067	2.792301	40.2225960175935	41.4162822315314	4.646732	12.640828	10.1371/journal.pone.0269709
24.74518	2.967105	42.8077630831939	43.5667807105142	4.70242	11.950068	10.1371/journal.pone.0269709
24.745237	3.703665	42.4588385148842	43.2829314817729	3.885736	12.120518	10.1371/journal.pone.0269709
24.745354	3.979138	41.8163226391341	42.3362059233056	3.436985	12.700905	10.1371/journal.pone.0269709
24.746522	3.221281	40.2880782622481	43.684728543744	4.346686	12.114903	10.1371/journal.pone.0269709
24.746539	3.154149	40.8489216852946	42.1692091055505	4.36606	12.088642	10.1371/journal.pone.0269709
24.746553	3.969315	43.8451708149395	44.3185229365099	4.34667	12.526418	10.1371/journal.pone.0269709
24.746874	3.297659	42.4449178153205	42.7883066594199	4.573069	12.300698	10.1371/journal.pone.0269709
24.746906	4.151898	43.3475676042242	43.9478646806833	3.956934	12.598878	10.1371/journal.pone.0269709
24.747465	3.907971	41.8204730731914	44.9528534473045	4.48519	12.336405	10.1371/journal.pone.0269709
24.747744	3.363892	41.0673970133112	41.9962856618459	4.370752	12.415154	10.1371/journal.pone.0269709
24.747934	3.745994	41.1739316188224	41.799206273324	4.877447	12.660817	10.1371/journal.pone.0269709
24.748105	3.448445	43.2588930030054	45.0876564157598	4.731186	12.031758	10.1371/journal.pone.0269709
24.749121	3.337332	40.4355683479716	40.7553370774306	4.587516	12.588881	10.1371/journal.pone.0269709
24.749376	3.330271	44.264628771248	45.4482898111533	3.869547	11.770776	10.1371/journal.pone.0269709
24.750125	3.159059	41.5260676044381	41.9156716300204	4.820284	12.275959	10.1371/journal.pone.0269709
24.750405	2.998708	44.5888315215955	45.9699412429237	4.460663	12.144586	10.1371/journal.pone.0269709
24.750529	3.731183	43.4557002934386	44.1362823780498	4.472523	12.384252	10.1371/journal.pone.0269709
24.750669	3.691397	42.2801516673601	44.8539018708264	3.875381	12.462821	10.1371/journal.pone.0269709
24.750878	3.767422	41.4687888693102	42.2369859086152	4.207502	12.329614	10.1371/journal.pone.0269709
24.751053	3.189253	42.427000417356	42.8312156945757	4.470527	12.218112	10.1371/journal.pone.0269709
24.751159	3.929572	40.7003450062727	40.9024870166417	4.523541	12.984146	10.1371/journal.pone.0269709
24.751383	3.4803	43.7370886494415	44.0711678193508	4.736275	12.4073	10.1371/journal.pone.0269709
24.751787	4.029403	43.8539216125769	43.8539216125769	3.365527	12.378535	10.1371/journal.pone.0269709
24.752446	4.038872	42.9862873106645	44.0600177075579	3.34985	12.48622	10.1371/journal.pone.0269709
24.752588	4.228	44.2264788843134	44.8952085971065	3.73622	12.499731	10.1371/journal.pone.0269709
24.752703	2.646929	43.1395852541101	44.0001694821343	4.923929	11.726726	10.1371/journal.pone.0269709
24.753107	3.181347	41.9553140476461	43.899886406605	5.067363	12.086011	10.1371/journal.pone.0269709
24.754516	3.093285	43.5721746930486	44.8690183615988	4.698153	11.932518	10.1371/journal.pone.0269709
24.754577	3.636224	42.4663232619572	42.9700435773535	4.937883	12.7693	10.1371/journal.pone.0269709
24.755215	3.937535	43.6606315384221	44.7100582529005	3.09882	12.185383	10.1371/journal.pone.0269709
24.755528	3.198828	41.0148495630005	41.5213572944167	4.363539	11.887877	10.1371/journal.pone.0269709
24.755712	2.470406	40.614036090535	41.7889587008698	5.27745	12.196041	10.1371/journal.pone.0269709
24.75603	3.557278	44.0291972935937	44.5781068529957	4.433857	12.325698	10.1371/journal.pone.0269709
24.756249	3.525616	43.8787288143747	45.3938796676173	4.338863	12.113091	10.1371/journal.pone.0269709
24.756591	3.281447	41.7154995514502	42.1604909354945	4.084529	12.388545	10.1371/journal.pone.0269709
24.756663	3.201231	41.4693340725319	42.5766935557935	5.12597	12.341449	10.1371/journal.pone.0269709
24.756755	3.177486	42.8308025934019	45.0020640946731	5.277425	12.195123	10.1371/journal.pone.0269709
24.756847	3.560476	45.0577520226926	45.4854939684213	4.271482	11.82374	10.1371/journal.pone.0269709
24.75694	2.966019	43.5671631386946	44.1512886093208	4.607515	12.071925	10.1371/journal.pone.0269709
24.757073	3.487453	39.6170748536164	40.7466476072965	4.360826	12.490466	10.1371/journal.pone.0269709
24.757254	3.891473	43.2493970393321	43.8276455438193	3.888167	12.087514	10.1371/journal.pone.0269709
24.75743	3.026174	40.4648894247439	41.3228048132313	4.349022	12.245013	10.1371/journal.pone.0269709
24.757795	3.130425	41.2677653144371	41.7632325410199	4.665699	11.906301	10.1371/journal.pone.0269709
24.758071	3.414136	42.4094018942364	43.3089028347121	4.847312	12.57377	10.1371/journal.pone.0269709
24.758812	3.535594	42.1731822046415	43.8391680559894	3.271853	12.151703	10.1371/journal.pone.0269709
24.758853	3.240514	42.9721226153178	43.6609478371337	4.318005	11.613237	10.1371/journal.pone.0269709
24.758888	3.381383	44.5024918098933	45.4113725415797	5.198798	11.887242	10.1371/journal.pone.0269709
24.759518	3.318972	41.0046989562573	41.4932708979476	4.576962	12.547011	10.1371/journal.pone.0269709
24.759656	3.865574	42.2665225472173	43.1476153431642	3.366496	11.939069	10.1371/journal.pone.0269709
24.760323	2.982876	40.9527341137367	41.7376670758813	4.04331	12.692212	10.1371/journal.pone.0269709
24.761096	4.30387	43.561421798342	44.4222793723073	3.30317	12.263259	10.1371/journal.pone.0269709
24.762311	3.387826	40.9642809676309	42.1324907667427	4.275224	12.618865	10.1371/journal.pone.0269709
24.762323	3.524084	43.9034041854058	44.309783547692	4.212891	11.461212	10.1371/journal.pone.0269709
24.763164	4.184002	42.7434534126753	43.7650041022397	3.70049	12.728075	10.1371/journal.pone.0269709
24.763865	3.481313	45.0319787091473	45.2621644916911	4.662424	12.225524	10.1371/journal.pone.0269709
24.764324	3.455649	43.3301206991004	43.5857527408013	4.382494	11.867971	10.1371/journal.pone.0269709
24.764495	3.645236	44.8161938502887	45.4829439633959	4.546778	11.502402	10.1371/journal.pone.0269709
24.764561	2.738409	43.5868334959714	45.8586512719288	4.619107	11.634077	10.1371/journal.pone.0269709
24.765094	3.870561	45.9411566608416	46.2702542039782	4.435292	11.648198	10.1371/journal.pone.0269709
24.765277	2.948146	41.3727515748308	44.2477295998301	4.613861	11.460527	10.1371/journal.pone.0269709
24.765288	3.829778	42.4465032570617	42.652853292636	4.710169	12.6622	10.1371/journal.pone.0269709
24.765438	2.768842	42.6344368009847	44.9598658264389	5.219654	11.761176	10.1371/journal.pone.0269709
24.765884	3.181304	43.9809955186298	47.4967121720352	5.01922	12.260985	10.1371/journal.pone.0269709
24.765993	3.190196	43.1350365644522	43.9113840946331	4.197068	11.736147	10.1371/journal.pone.0269709
24.766395	3.09864	42.2968744301671	42.9050766812243	4.642426	12.14556	10.1371/journal.pone.0269709
24.768589	3.634437	41.5655494873274	41.8004228592703	4.145449	12.445924	10.1371/journal.pone.0269709
24.768984	3.621009	40.6368535444186	42.3544134491012	4.633131	12.289924	10.1371/journal.pone.0269709
24.769533	3.306618	39.866553945708	40.3812999763455	3.58903	11.30321	10.1371/journal.pone.0269709
24.769927	3.275301	41.1555753915267	41.3489636908318	4.152447	12.015855	10.1371/journal.pone.0269709
24.770421	3.237961	44.7472970975246	45.6597468136599	4.236751	12.086152	10.1371/journal.pone.0269709
24.770782	3.949433	43.070740916285	43.3387060487736	4.332121	13.159744	10.1371/journal.pone.0269709
24.770903	3.587078	44.3231092943525	44.7005598894128	4.365707	11.97956	10.1371/journal.pone.0269709
24.771055	3.696464	43.2370856590081	43.4067410990458	3.57199	11.875854	10.1371/journal.pone.0269709
24.771261	3.004673	40.4796970031711	41.583392073725	4.951168	12.052574	10.1371/journal.pone.0269709
24.771679	3.91806	42.0192444404493	42.2277430391163	4.329132	12.600334	10.1371/journal.pone.0269709
24.771946	3.400891	42.3689077747511	43.451683273149	4.395493	12.511189	10.1371/journal.pone.0269709
24.772235	3.795339	41.1184060239744	42.2006771614437	3.714292	12.84573	10.1371/journal.pone.0269709
24.77271	2.954115	43.0967993699056	43.4362263533184	5.063073	11.890629	10.1371/journal.pone.0269709
24.77272	3.367149	44.2702027562169	44.2702027562169	4.680981	12.290564	10.1371/journal.pone.0269709
24.772795	3.073964	42.4478539119691	44.25773871149	4.478239	11.640892	10.1371/journal.pone.0269709
24.772906	3.871274	42.1867300921758	43.9882525950137	3.478334	12.296729	10.1371/journal.pone.0269709
24.77353	3.581289	42.0272605622911	42.7586432321429	4.103696	12.922831	10.1371/journal.pone.0269709
24.773555	3.762918	43.6290360736505	44.9784643112878	3.975177	12.508921	10.1371/journal.pone.0269709
24.773811	3.713571	42.4339297427397	42.8607295518444	4.558991	12.277593	10.1371/journal.pone.0269709
24.773876	4.392937	43.8430064429084	43.8430064429084	3.271176	12.32252	10.1371/journal.pone.0269709
24.77399	3.82645	43.6654103966372	45.601421953673	3.569769	12.490104	10.1371/journal.pone.0269709
24.774654	3.506582	42.0339080998033	42.7109764045584	4.501136	12.675951	10.1371/journal.pone.0269709
24.776537	3.410675	45.9566395361361	47.3715525615799	4.087369	11.594616	10.1371/journal.pone.0269709
24.776602	3.154219	42.6303709372783	43.4763789934503	5.504536	12.582418	10.1371/journal.pone.0269709
24.776805	3.390792	40.189513502069	42.5290776029024	4.761911	12.901316	10.1371/journal.pone.0269709
24.777032	3.559363	43.2679826543465	45.2052438618646	3.639833	11.977234	10.1371/journal.pone.0269709
24.777128	3.317035	42.996812885132	43.6411823282047	4.402382	11.985786	10.1371/journal.pone.0269709
24.77727	4.24785	42.3327595728794	42.5350432042612	3.67563	13.073091	10.1371/journal.pone.0269709
24.777305	3.830712	42.6083049456817	44.5781775093783	4.479749	12.301961	10.1371/journal.pone.0269709
24.777329	3.576872	40.8649320158883	42.1144262062289	4.633684	12.277285	10.1371/journal.pone.0269709
24.777395	2.892958	37.165449016437	39.975671102683	4.5145	12.294782	10.1371/journal.pone.0269709
24.77881	3.761716	44.045349352703	45.7281259001666	4.367061	12.228944	10.1371/journal.pone.0269709
24.77951	3.171826	40.7519612258673	41.5232576379726	4.818413	12.621167	10.1371/journal.pone.0269709
24.77954	3.004236	39.2783993592558	40.0002322976454	4.313967	12.456558	10.1371/journal.pone.0269709
24.779634	2.804865	43.3351279426317	44.9154690871779	4.920854	11.914551	10.1371/journal.pone.0269709
24.780594	3.013137	42.7358869007099	43.0642064989311	5.028043	12.168014	10.1371/journal.pone.0269709
24.780702	3.454965	41.92908580306	42.6363165153383	4.430906	11.813759	10.1371/journal.pone.0269709
24.781189	2.955381	42.9006591066596	43.3069077789985	5.104589	11.915359	10.1371/journal.pone.0269709
24.78138	3.054176	45.8006938364073	47.0053157092879	4.390089	11.686379	10.1371/journal.pone.0269709
24.781392	2.771346	42.9371668314394	43.6121565106553	5.454961	11.903307	10.1371/journal.pone.0269709
24.781933	3.176103	43.7569695128663	45.0027541685551	4.306823	12.084175	10.1371/journal.pone.0269709
24.782062	3.49303	42.0717605866262	44.0213352825328	3.288403	12.059699	10.1371/journal.pone.0269709
24.782114	3.343154	40.4908620222588	43.6736431051999	4.589382	12.199764	10.1371/journal.pone.0269709
24.78247	2.943037	42.7393667304866	43.7364311771942	4.563578	11.847276	10.1371/journal.pone.0269709
24.782847	3.286747	43.2651094902114	44.2170632009223	4.601415	11.841053	10.1371/journal.pone.0269709
24.783386	4.386814	43.2693860952321	43.9934991295153	3.296717	12.394883	10.1371/journal.pone.0269709
24.7834	3.214355	41.98350216299	42.3518729127585	4.132682	11.840696	10.1371/journal.pone.0269709
24.783454	3.45387	42.9806159332391	43.5353938882499	5.136593	12.252473	10.1371/journal.pone.0269709
24.783457	3.331765	43.2322228779287	43.814206474091	4.397029	11.987042	10.1371/journal.pone.0269709
24.784394	3.570763	43.8745875788768	45.7099176842259	4.143763	12.505175	10.1371/journal.pone.0269709
24.784664	3.482662	41.6680864681315	41.8717036113631	4.725378	13.034869	10.1371/journal.pone.0269709
24.785094	3.796331	42.6303978609772	43.0238130112424	3.700694	12.574186	10.1371/journal.pone.0269709
24.785536	3.618778	41.4802360501966	42.4213156867364	5.085213	12.44977	10.1371/journal.pone.0269709
24.786289	3.308265	44.2758710802079	44.2758710802079	4.358428	12.076447	10.1371/journal.pone.0269709
24.787179	3.740638	41.0007237994441	42.2737331313714	4.392286	11.687158	10.1371/journal.pone.0269709
24.78721	3.471166	42.9466136054363	43.6153465022818	4.524002	11.993349	10.1371/journal.pone.0269709
24.787405	3.936026	42.1005518353221	42.5186351303955	4.30909	12.322985	10.1371/journal.pone.0269709
24.787689	3.545539	42.1853749117388	42.6191359541597	4.409826	12.572084	10.1371/journal.pone.0269709
24.787855	3.720714	43.7492611235899	44.5814927231115	4.018877	12.169789	10.1371/journal.pone.0269709
24.788605	3.874989	42.7404492192175	43.9167494578721	3.350756	12.229734	10.1371/journal.pone.0269709
24.788641	3.570582	41.0396517210996	42.013746897985	3.287005	12.29204	10.1371/journal.pone.0269709
24.788766	3.9321	40.2432384801196	41.0169730057274	3.489469	12.473214	10.1371/journal.pone.0269709
24.789097	3.026494	40.9757447872782	41.4929597204788	4.686904	12.651067	10.1371/journal.pone.0269709
24.789292	3.963582	42.8990231987749	44.7418277228849	4.182448	12.850693	10.1371/journal.pone.0269709
24.789674	3.697523	41.8647385649413	42.6622185036217	3.535084	12.326803	10.1371/journal.pone.0269709
24.789774	3.467569	43.8672368151008	45.6154189036243	4.669396	12.447471	10.1371/journal.pone.0269709
24.789965	3.106859	42.6963443579722	45.139100652571	4.360888	11.86404	10.1371/journal.pone.0269709
24.790624	2.518672	40.8332005498145	41.5329664075215	5.361748	11.969753	10.1371/journal.pone.0269709
24.790882	3.480934	39.6654096355566	42.0090351165661	4.051653	12.328587	10.1371/journal.pone.0269709
24.79102	3.306134	42.6131521232713	43.5583521236536	4.591909	11.43168	10.1371/journal.pone.0269709
24.79109	3.589443	40.6725492228229	42.6521902815942	4.572123	12.227392	10.1371/journal.pone.0269709
24.791115	4.016373	42.8451734118722	44.6712434727041	4.130635	12.654528	10.1371/journal.pone.0269709
24.791474	3.269271	42.8985542615233	43.9636134990047	4.963331	11.952706	10.1371/journal.pone.0269709
24.791849	3.585105	42.1253230232177	43.0604702968876	4.93329	12.761723	10.1371/journal.pone.0269709
24.791929	3.47992	41.3324757405922	42.8119714703559	4.307697	12.532934	10.1371/journal.pone.0269709
24.792786	2.88081	41.685605312043	42.0840049109228	4.498397	11.836486	10.1371/journal.pone.0269709
24.793105	3.356389	45.0689976307729	49.9158086693777	5.260037	12.839866	10.1371/journal.pone.0269709
24.793123	3.312005	43.7189757194524	44.6224878035172	4.935547	12.058694	10.1371/journal.pone.0269709
24.793808	3.217929	42.8842184551313	43.8526623308619	4.488899	12.282593	10.1371/journal.pone.0269709
24.79384	3.960302	42.0475185547913	42.1705000171806	4.487421	12.710767	10.1371/journal.pone.0269709
24.794312	3.233061	41.4099861009682	41.7728367147465	4.872215	12.338548	10.1371/journal.pone.0269709
24.794663	3.000148	40.0656292814577	40.5964050951075	4.536324	12.38237	10.1371/journal.pone.0269709
24.794668	3.491696	42.0845349247398	42.630085548161	4.562639	12.246948	10.1371/journal.pone.0269709
24.794957	3.298619	44.269865954781	45.2371451782632	4.413664	11.959084	10.1371/journal.pone.0269709
24.795274	3.719279	44.245890736641	45.4692548350322	4.357629	12.156351	10.1371/journal.pone.0269709
24.79603	3.107975	42.975914642066	43.6581860263018	4.307017	11.553242	10.1371/journal.pone.0269709
24.7962	2.945949	41.314053768007	41.6053168019898	4.94421	12.77049	10.1371/journal.pone.0269709
24.796849	3.437207	40.851379051776	41.719274156325	4.930026	12.475801	10.1371/journal.pone.0269709
24.797174	3.296402	40.7199479846401	41.5675921070101	4.505769	12.680063	10.1371/journal.pone.0269709
24.797686	3.436982	42.2843258205884	43.8795103748714	3.789744	11.850299	10.1371/journal.pone.0269709
24.79778	3.376249	43.7863248107198	44.7236495876214	3.928224	12.052791	10.1371/journal.pone.0269709
24.797813	3.412243	44.7498661481781	45.2759417731266	4.369451	11.984114	10.1371/journal.pone.0269709
24.797904	2.989493	43.9687338659174	44.400854864459	4.780104	11.537333	10.1371/journal.pone.0269709
24.798869	3.451479	43.4926323480802	43.8164874626424	3.838516	11.96811	10.1371/journal.pone.0269709
24.798874	2.946669	41.0095469010088	41.6672376621457	5.113038	12.051391	10.1371/journal.pone.0269709
24.799477	3.558386	46.2892862315501	47.5629585597683	4.414532	11.254451	10.1371/journal.pone.0269709
24.799888	3.446982	45.1265468711726	46.2242587375148	4.829219	12.155009	10.1371/journal.pone.0269709
24.800277	3.327159	39.531534334221	40.2559299072098	4.169894	12.227481	10.1371/journal.pone.0269709
24.800303	3.538642	43.2981517141578	44.8774188263897	4.425706	12.43249	10.1371/journal.pone.0269709
24.800749	3.629492	44.342978949501	45.8350722367529	4.495135	12.210438	10.1371/journal.pone.0269709
24.8008	3.129059	43.3139607633267	43.768772750846	4.579335	11.695226	10.1371/journal.pone.0269709
24.801092	2.87827	41.8460986045349	42.0113098180369	5.469306	12.36117	10.1371/journal.pone.0269709
24.80184	3.466713	40.7452259573287	41.1084294204808	4.662208	12.946908	10.1371/journal.pone.0269709
24.801857	3.751526	44.5242201203566	45.2369632768343	4.690086	12.339549	10.1371/journal.pone.0269709
24.802172	3.052774	41.8740050271139	43.166996931498	4.780564	11.87308	10.1371/journal.pone.0269709
24.802587	3.19602	39.7506930754175	40.5007938155588	4.680167	12.398607	10.1371/journal.pone.0269709
24.80318	3.983856	42.2322450636449	43.3515097115089	3.548612	12.644586	10.1371/journal.pone.0269709
24.803867	2.856649	42.5031068196896	43.666562901975	5.304113	12.10457	10.1371/journal.pone.0269709
24.804106	3.261521	41.7307775055901	44.3769476549249	4.551836	12.178371	10.1371/journal.pone.0269709
24.80449	2.83786	42.5624109972694	43.0385990559818	4.832335	11.897337	10.1371/journal.pone.0269709
24.804525	3.238964	41.1044841886578	41.8589958330765	4.177315	12.074402	10.1371/journal.pone.0269709
24.805163	3.354578	41.7744499047604	42.6458037919006	4.61123	11.664343	10.1371/journal.pone.0269709
24.805378	3.372991	42.4798676893721	43.5300146222156	4.248946	11.715644	10.1371/journal.pone.0269709
24.805381	3.515457	41.129921195071	41.6209863495497	4.585133	12.475436	10.1371/journal.pone.0269709
24.805425	3.647532	42.9272983275525	43.0942350256152	3.951161	11.767487	10.1371/journal.pone.0269709
24.806337	3.966579	41.9987366780007	42.6754457118385	3.339964	12.425965	10.1371/journal.pone.0269709
24.806438	3.096198	42.7351076696793	43.8862375099768	5.496132	12.133375	10.1371/journal.pone.0269709
24.806493	3.390983	45.2739982373323	45.6462041833833	4.096195	11.264381	10.1371/journal.pone.0269709
24.806643	3.357667	43.1741369649925	44.0369529403506	4.455615	12.324739	10.1371/journal.pone.0269709
24.807193	3.563499	43.2005363778597	43.7020717760237	4.404359	12.749205	10.1371/journal.pone.0269709
24.807295	2.80389	42.9774414911479	43.6869169010119	5.370054	12.067585	10.1371/journal.pone.0269709
24.807676	3.174282	41.8140690032492	44.9486027710181	4.667961	12.281768	10.1371/journal.pone.0269709
24.807941	4.046192	42.9069312428822	45.0982118792833	3.455916	12.283347	10.1371/journal.pone.0269709
24.808368	3.548956	43.6890206449069	44.2256153715921	4.612882	12.855858	10.1371/journal.pone.0269709
24.808503	3.123752	42.6502337106436	43.4008187130442	4.66066	12.719999	10.1371/journal.pone.0269709
24.809044	3.175289	41.1661874719155	41.6156489636779	4.407373	12.179752	10.1371/journal.pone.0269709
24.809051	3.38905	42.8397567158776	43.9972097295495	4.238607	12.659203	10.1371/journal.pone.0269709
24.809954	3.250998	42.4633418687796	43.4235346294004	4.702874	11.958649	10.1371/journal.pone.0269709
24.81017	3.215211	40.3990685830149	40.742874795516	4.246352	12.589492	10.1371/journal.pone.0269709
24.810639	3.31391	43.9091674795826	44.3745087577531	4.979451	12.019126	10.1371/journal.pone.0269709
24.811213	3.80822	40.1091873094294	40.9645146560717	3.151491	12.127318	10.1371/journal.pone.0269709
24.811772	2.793383	40.0440900262333	40.4806146432596	4.913296	12.041904	10.1371/journal.pone.0269709
24.811996	2.965067	41.3554439755043	43.3511644700792	4.990225	12.553442	10.1371/journal.pone.0269709
24.812195	2.945353	44.2163970121507	45.5517900908728	4.60069	11.870931	10.1371/journal.pone.0269709
24.812243	3.28444	43.231209474744	43.8292448980811	4.362772	12.568703	10.1371/journal.pone.0269709
24.812343	3.677971	41.5936313310591	41.7424937101792	3.306959	12.50302	10.1371/journal.pone.0269709
24.813073	2.901528	43.8606808035381	44.2678162220626	4.210099	11.498295	10.1371/journal.pone.0269709
24.813392	3.552754	44.1046635683195	45.0887587245078	5.100364	12.058334	10.1371/journal.pone.0269709
24.813712	3.269532	40.5553743080802	40.8922086227189	4.581616	12.650135	10.1371/journal.pone.0269709
24.814617	3.773936	44.3511427811123	45.1996074933048	4.402984	12.253855	10.1371/journal.pone.0269709
24.814757	3.054234	42.4819209531659	43.4287646658938	4.788084	12.020627	10.1371/journal.pone.0269709
24.814812	3.167626	43.2981572689139	43.4485283629418	5.287827	11.929109	10.1371/journal.pone.0269709
24.814998	3.025813	42.8854554263825	44.1878335117649	4.490137	12.017759	10.1371/journal.pone.0269709
24.815725	3.616933	42.5355471142625	43.3562211359972	4.053276	11.841789	10.1371/journal.pone.0269709
24.815984	3.085287	42.7797102235522	43.0809724428571	4.291121	12.133582	10.1371/journal.pone.0269709
24.816254	3.285338	42.5125081246127	43.2182332539911	5.207461	12.200617	10.1371/journal.pone.0269709
24.816856	3.443298	43.8687649324402	44.0365334910559	4.460288	11.827974	10.1371/journal.pone.0269709
24.816983	3.366411	41.2614335432348	41.8460778508152	4.648194	12.006	10.1371/journal.pone.0269709
24.817162	3.324371	42.1852641809984	43.4009805663912	4.540231	12.404147	10.1371/journal.pone.0269709
24.818541	3.617126	45.266189335259	45.5680390229834	4.026011	11.982806	10.1371/journal.pone.0269709
24.819391	3.631128	40.7913053967078	41.3569642738324	4.476944	12.448322	10.1371/journal.pone.0269709
24.819995	3.561263	45.5563831444352	46.4443128560473	4.652809	11.608399	10.1371/journal.pone.0269709
24.820032	3.685337	42.2120515845028	43.94862009146	3.478585	12.184372	10.1371/journal.pone.0269709
24.821	3.604614	45.1609173808113	45.3776936703159	4.292458	12.041589	10.1371/journal.pone.0269709
24.821251	2.847729	40.4178111893028	43.9810413694146	4.529104	12.105535	10.1371/journal.pone.0269709
24.821444	3.564594	42.0612059714201	42.7848839420407	4.278589	12.372783	10.1371/journal.pone.0269709
24.821483	3.300043	40.763498515484	42.4071691361251	4.585424	12.695605	10.1371/journal.pone.0269709
24.822046	4.173692	45.9912901354065	48.4851654069622	3.44824	11.737888	10.1371/journal.pone.0269709
24.822449	3.780329	44.1179584797069	45.6853843183125	4.700821	12.653736	10.1371/journal.pone.0269709
24.822543	3.309929	41.3514359914077	42.1104956948101	5.204503	12.341498	10.1371/journal.pone.0269709
24.822706	3.42644	42.8222108086051	43.2084564134216	4.377143	12.287577	10.1371/journal.pone.0269709
24.822874	3.485776	39.9888623612979	40.5089119606313	4.323192	12.7331	10.1371/journal.pone.0269709
24.822971	3.508548	43.3256819109309	43.8704756378475	4.755622	11.927038	10.1371/journal.pone.0269709
24.823354	3.949534	42.4540423984433	42.615444291576	4.087049	12.221752	10.1371/journal.pone.0269709
24.82363	2.969916	41.354547051917	42.8172996607094	4.643198	12.504704	10.1371/journal.pone.0269709
24.823951	3.26692	39.9186534722605	40.8473495213901	4.814322	12.76614	10.1371/journal.pone.0269709
24.824055	3.304865	45.0279173087314	46.3449871408109	4.309968	11.771443	10.1371/journal.pone.0269709
24.824152	2.908336	35.3484054046298	38.1077594850496	4.491224	12.177726	10.1371/journal.pone.0269709
24.824183	3.045355	42.6703200046425	43.3919744261202	4.425293	12.043915	10.1371/journal.pone.0269709
24.824383	3.896205	42.0920825104591	42.6015605424977	3.298109	12.414253	10.1371/journal.pone.0269709
24.825074	3.665597	42.7427009714308	44.9455798918669	3.382544	12.273276	10.1371/journal.pone.0269709
24.826113	3.3458	44.8347808436059	47.3926594878841	4.639538	12.270439	10.1371/journal.pone.0269709
24.827613	3.341238	43.0193928873839	43.3130936059479	4.566637	12.434161	10.1371/journal.pone.0269709
24.828112	3.43821	46.6564662959217	46.9666175198704	4.562361	11.105565	10.1371/journal.pone.0269709
24.828258	3.332603	42.9387018542649	44.8600843874678	5.142668	11.81667	10.1371/journal.pone.0269709
24.828597	3.918069	41.7412546815136	42.2697569470189	3.515164	12.373053	10.1371/journal.pone.0269709
24.831995	3.258815	42.4913449851526	43.9834028140777	4.827602	12.419185	10.1371/journal.pone.0269709
24.832589	3.869131	41.7435262902584	41.7435262902584	4.156676	12.289584	10.1371/journal.pone.0269709
24.833021	3.312147	42.7854154850497	43.8963235170749	4.511265	12.12859	10.1371/journal.pone.0269709
24.833225	3.513746	41.0774486997436	41.4769327421119	4.516636	12.291913	10.1371/journal.pone.0269709
24.833488	3.476861	43.1310620707741	44.1213151838506	4.292599	12.496076	10.1371/journal.pone.0269709
24.833849	3.189038	43.3306992547762	43.9740330403295	4.793285	12.117729	10.1371/journal.pone.0269709
24.83418	3.435919	41.5246217014686	42.6217301871466	4.665888	12.483275	10.1371/journal.pone.0269709
24.834292	3.543003	42.8718145447871	44.4236768325589	4.284931	12.018743	10.1371/journal.pone.0269709
24.834421	3.421166	42.950696291236	44.2449800628842	4.557519	12.025138	10.1371/journal.pone.0269709
24.834534	3.424963	44.7838136037966	46.1934161447837	4.886079	12.432167	10.1371/journal.pone.0269709
24.834692	3.213747	41.1430778264898	42.1505129249084	4.416931	11.903787	10.1371/journal.pone.0269709
24.834831	3.405914	45.8188811531533	46.278292834228	4.776696	11.897813	10.1371/journal.pone.0269709
24.835743	3.497642	40.6792849991912	41.8205818971526	4.194681	12.447761	10.1371/journal.pone.0269709
24.836346	2.867527	42.0636069038157	42.8392673228669	4.846167	11.943326	10.1371/journal.pone.0269709
24.836954	3.544943	41.2862318796257	42.5095630772641	4.630611	12.108973	10.1371/journal.pone.0269709
24.837094	2.930306	40.8413684944238	43.5832030464594	4.700663	11.363256	10.1371/journal.pone.0269709
24.837648	3.489804	45.5477143009836	46.1191330313566	4.211811	11.44451	10.1371/journal.pone.0269709
24.838765	3.778702	41.9660660524741	42.3312304014242	4.401485	12.821374	10.1371/journal.pone.0269709
24.839139	3.498033	43.0505779874933	43.0505779874933	3.986908	12.5971	10.1371/journal.pone.0269709
24.839229	3.391831	42.5355363926488	43.9337112543719	3.919908	11.898051	10.1371/journal.pone.0269709
24.839324	3.579433	42.9027968809984	43.4191437127343	4.509939	12.525343	10.1371/journal.pone.0269709
24.839621	3.918958	42.1930061873075	42.6518183575954	4.350341	12.229319	10.1371/journal.pone.0269709
24.840443	2.999548	43.224532169682	46.0054208698582	4.636067	12.027184	10.1371/journal.pone.0269709
24.840543	3.29235	44.4883249453618	45.6523229998568	5.212741	11.91089	10.1371/journal.pone.0269709
24.840555	3.85257	42.3505868160051	43.0454935385845	3.881614	12.464571	10.1371/journal.pone.0269709
24.840719	3.672909	43.4219982662079	45.226585191811	3.342548	12.192869	10.1371/journal.pone.0269709
24.841913	3.143488	42.5952644667401	42.5952644667401	5.517814	12.473816	10.1371/journal.pone.0269709
24.842012	3.36967	42.8488288240707	45.3070002335828	3.962426	12.559344	10.1371/journal.pone.0269709
24.842486	3.363929	43.0984889222837	43.0984889222837	4.441793	11.816658	10.1371/journal.pone.0269709
24.842573	3.707517	43.6465383057539	44.0824329741301	4.287689	12.164973	10.1371/journal.pone.0269709
24.843134	3.389071	43.9859020948107	43.9859020948107	4.492638	11.687347	10.1371/journal.pone.0269709
24.844508	4.096142	44.3191049090336	44.7346993742046	3.788466	12.350066	10.1371/journal.pone.0269709
24.845778	3.245121	44.6332397423888	45.5549073635897	4.38931	11.436668	10.1371/journal.pone.0269709
24.846875	3.311796	42.3819004797631	42.7080524356181	5.342521	12.479969	10.1371/journal.pone.0269709
24.84714	3.522274	42.5084494202351	43.7715883094712	4.523526	11.913127	10.1371/journal.pone.0269709
24.847672	3.413495	42.3485993655615	42.9639061179457	4.258531	12.444433	10.1371/journal.pone.0269709
24.848242	3.216184	42.9361016665823	43.2873559621247	4.219855	12.102171	10.1371/journal.pone.0269709
24.848434	3.450324	43.1817986991211	44.7946850542102	4.583681	12.000262	10.1371/journal.pone.0269709
24.848569	3.417779	43.3264327698287	43.8216760317375	4.421	12.334016	10.1371/journal.pone.0269709
24.848575	3.124615	41.216984279659	44.1392320087509	4.444185	11.654945	10.1371/journal.pone.0269709
24.848646	3.123326	40.328444410615	40.6608820989834	4.603101	12.398705	10.1371/journal.pone.0269709
24.850059	3.820913	43.6671787263338	44.6440441075219	4.150416	11.917136	10.1371/journal.pone.0269709
24.850197	2.94519	45.0778825602955	45.405177643217	4.943183	11.616566	10.1371/journal.pone.0269709
24.850254	3.382723	42.5931679801348	43.7784811448352	3.96339	12.372569	10.1371/journal.pone.0269709
24.850329	3.860941	44.3370487999176	45.1087903733698	3.963621	11.877444	10.1371/journal.pone.0269709
24.850477	3.791794	42.3231456819105	43.4162560239251	4.791081	12.594942	10.1371/journal.pone.0269709
24.851083	3.184845	41.2451110795	41.6965646478364	4.343807	12.639192	10.1371/journal.pone.0269709
24.851139	3.753811	42.3226467918681	43.1518853026724	4.121351	12.555138	10.1371/journal.pone.0269709
24.851359	3.156906	40.9688408597848	41.6093228554278	4.647399	11.856308	10.1371/journal.pone.0269709
24.851498	3.618224	44.1707038690003	45.8092167601197	4.187528	12.07486	10.1371/journal.pone.0269709
24.851868	3.331052	44.0194233259902	45.2176112614494	4.430056	11.848261	10.1371/journal.pone.0269709
24.852873	2.85167	42.1740570193251	44.4511995633641	5.28104	11.98758	10.1371/journal.pone.0269709
24.8529	4.029276	44.5393620406128	45.4550903034393	3.224721	12.537425	10.1371/journal.pone.0269709
24.852932	3.116238	43.2958854925815	44.4526164085605	4.783747	11.471782	10.1371/journal.pone.0269709
24.853088	2.939735	40.4092118156296	41.2911668345433	4.599981	12.4499	10.1371/journal.pone.0269709
24.853365	3.808178	41.7004388739522	42.604830289497	3.419896	12.298574	10.1371/journal.pone.0269709
24.8536	3.288806	40.5322393431736	41.3647854411643	4.64678	12.55492	10.1371/journal.pone.0269709
24.8537	3.134608	43.4598915421385	43.7616503237973	4.834736	12.048897	10.1371/journal.pone.0269709
24.854163	3.181013	41.8041610685218	42.2038751035402	4.376413	12.625943	10.1371/journal.pone.0269709
24.854203	4.033001	43.5166564354172	44.7287647704321	4.485043	12.807044	10.1371/journal.pone.0269709
24.854328	3.416509	43.6638738174853	44.580738954478	3.876279	12.294155	10.1371/journal.pone.0269709
24.854906	3.010197	44.7057704618974	45.0450209969858	4.866972	12.218044	10.1371/journal.pone.0269709
24.85493	2.879744	40.4500005633037	41.1276256637847	4.826094	12.401038	10.1371/journal.pone.0269709
24.855172	3.076911	44.3687976529103	44.6467076261074	5.118595	12.168496	10.1371/journal.pone.0269709
24.855419	3.477648	43.1784066515472	44.7946256005466	4.334277	11.772272	10.1371/journal.pone.0269709
24.856249	3.63046	42.3325100130497	42.8684710207231	4.142094	12.246652	10.1371/journal.pone.0269709
24.85672	3.286947	40.5182299620245	41.1006898705127	4.730872	12.237676	10.1371/journal.pone.0269709
24.856829	3.330411	40.5296888076454	42.9771240727288	4.539131	12.226246	10.1371/journal.pone.0269709
24.857151	3.389448	42.935702926154	43.3019292773646	4.453797	11.808425	10.1371/journal.pone.0269709
24.857546	3.859045	43.7794635789887	44.0678302488899	4.534228	11.62658	10.1371/journal.pone.0269709
24.857768	3.561453	44.5480922724965	44.7874923065041	4.848558	12.103188	10.1371/journal.pone.0269709
24.857982	2.8614	41.7774232576586	45.8799280820233	4.422606	11.589961	10.1371/journal.pone.0269709
24.858238	3.662749	42.5072715772578	44.9911337472429	4.299694	12.049856	10.1371/journal.pone.0269709
24.858394	3.235916	42.0883241252394	42.7329541094921	4.268371	12.383171	10.1371/journal.pone.0269709
24.858644	3.277068	43.9738382372523	44.1729238431308	4.302686	11.931652	10.1371/journal.pone.0269709
24.859034	3.4939	40.4958370279535	41.3500934144555	4.308552	12.986694	10.1371/journal.pone.0269709
24.859675	2.968916	41.6412038416509	42.1121403248886	4.964639	11.638735	10.1371/journal.pone.0269709
24.860299	3.565518	44.5580083217197	45.331329710946	4.073533	12.415162	10.1371/journal.pone.0269709
24.860348	3.017583	37.698191961204	37.8364670896728	4.328324	12.689058	10.1371/journal.pone.0269709
24.860618	3.286403	41.852460589863	42.8694130358073	4.60348	12.535962	10.1371/journal.pone.0269709
24.860756	2.602388	45.4659471506525	47.4200606667668	4.956688	11.41316	10.1371/journal.pone.0269709
24.861262	4.096875	43.8614503207669	44.6631978029147	4.196943	12.520526	10.1371/journal.pone.0269709
24.861358	3.578877	45.5884003658419	47.5116294391347	4.225539	12.338156	10.1371/journal.pone.0269709
24.861549	3.697042	43.3554636748014	44.897370597131	4.054095	12.136069	10.1371/journal.pone.0269709
24.861598	3.109901	44.6066172165418	45.0325615441672	5.481042	12.39128	10.1371/journal.pone.0269709
24.862165	3.265787	42.6198732870126	44.3928303803223	4.293541	11.645707	10.1371/journal.pone.0269709
24.862408	3.396632	42.3178071075359	44.6924208010577	3.649399	12.063249	10.1371/journal.pone.0269709
24.863199	3.168062	43.6400537335133	45.2960124611679	4.542393	11.7562	10.1371/journal.pone.0269709
24.863255	3.739133	43.5741886389244	44.4226828141473	4.453981	12.233832	10.1371/journal.pone.0269709
24.863621	2.839167	39.3065966951014	39.7896700357612	4.993043	12.162031	10.1371/journal.pone.0269709
24.864292	3.123779	42.0241939821852	42.7661148422874	4.682531	12.322538	10.1371/journal.pone.0269709
24.864654	3.009254	43.1978988541997	44.6086217958123	4.265355	11.58714	10.1371/journal.pone.0269709
24.865023	3.629629	42.3839496064258	44.3816978557131	4.797909	12.091202	10.1371/journal.pone.0269709
24.865154	2.657805	43.5307613510813	46.1485260570987	5.505429	12.202875	10.1371/journal.pone.0269709
24.865191	3.022758	41.555462197704	42.1054785278278	4.437854	11.84942	10.1371/journal.pone.0269709
24.865391	3.346669	45.0630762899856	45.4868303833158	4.288716	12.393261	10.1371/journal.pone.0269709
24.865531	2.782936	40.6996873178689	41.3350574440948	4.10771	11.927254	10.1371/journal.pone.0269709
24.865692	4.161765	44.2736291310248	44.6224052071372	4.090662	12.013056	10.1371/journal.pone.0269709
24.865825	3.645249	39.0688893912859	42.3404867637993	4.217765	12.517621	10.1371/journal.pone.0269709
24.866487	3.15048	41.0101548434087	43.2230541397248	4.940359	12.44351	10.1371/journal.pone.0269709
24.86667	3.323134	42.8498624614637	44.8030041774985	5.0127	12.043335	10.1371/journal.pone.0269709
24.86732	3.670089	44.4738857907977	44.9957404032418	4.210962	12.187996	10.1371/journal.pone.0269709
24.868234	3.40783	42.9850445159489	43.1159810948879	4.645954	12.133413	10.1371/journal.pone.0269709
24.86828	3.326949	42.3433393676251	42.6552036441573	3.973395	11.758086	10.1371/journal.pone.0269709
24.868812	3.814259	42.6158478678628	45.0841510707786	3.821806	12.312937	10.1371/journal.pone.0269709
24.869548	3.434005	42.7167660712182	42.8874772378686	4.593262	12.042536	10.1371/journal.pone.0269709
24.869551	4.041017	42.997289450873	43.9247170695095	4.199158	11.889384	10.1371/journal.pone.0269709
24.869698	3.479768	41.9126785666386	42.5082673856924	4.021869	12.305021	10.1371/journal.pone.0269709
24.870042	3.236286	40.3196084589702	41.409163019593	4.541554	12.354284	10.1371/journal.pone.0269709
24.870581	3.402928	46.0735757463237	47.1709716409516	4.272907	11.403535	10.1371/journal.pone.0269709
24.870975	3.270174	43.016870643108	43.8095655947321	4.800037	12.326418	10.1371/journal.pone.0269709
24.871269	3.036221	43.7677794446277	44.5115598169421	4.900814	11.463319	10.1371/journal.pone.0269709
24.871312	3.494339	41.4980972968693	41.6181583909421	3.765923	12.568067	10.1371/journal.pone.0269709
24.871656	3.361425	41.063934294785	41.3037545418832	4.153008	11.818361	10.1371/journal.pone.0269709
24.871787	3.53217	40.4603100542492	41.6415891762961	4.848161	12.073986	10.1371/journal.pone.0269709
24.872051	3.46231	41.1140531853828	41.2744977902551	4.853019	12.379833	10.1371/journal.pone.0269709
24.872119	3.763507	43.3176966074735	44.1764161290124	4.368182	12.359661	10.1371/journal.pone.0269709
24.873156	3.709444	44.6730055124503	45.1677651244094	4.132233	11.872203	10.1371/journal.pone.0269709
24.873191	3.241526	44.8374135601092	45.1063246284141	4.801358	11.108151	10.1371/journal.pone.0269709
24.874066	2.544595	42.8372337427938	43.4003889703602	5.423137	11.814028	10.1371/journal.pone.0269709
24.874445	3.357597	40.6499707500877	42.4431937151376	4.086568	12.450089	10.1371/journal.pone.0269709
24.875099	3.703142	43.6089162725605	44.6025142866809	4.248357	11.909639	10.1371/journal.pone.0269709
24.875211	3.299667	40.5634753487648	43.0650417386385	4.165263	12.123443	10.1371/journal.pone.0269709
24.875763	3.237512	42.7098035260455	43.2364874447005	4.076352	11.803884	10.1371/journal.pone.0269709
24.875817	3.171052	41.0082862254442	41.4099454542064	3.872778	12.183771	10.1371/journal.pone.0269709
24.876971	4.123173	43.7121185923377	44.7027860763073	4.296636	12.403548	10.1371/journal.pone.0269709
24.87716	3.688509	40.7273432884234	41.1336757930207	4.243754	13.05029	10.1371/journal.pone.0269709
24.877235	3.558946	40.8005466185232	41.0666024851439	4.427326	12.312077	10.1371/journal.pone.0269709
24.87765	3.609451	40.130243150035	41.6247798049148	4.165336	12.409179	10.1371/journal.pone.0269709
24.878047	3.77783	42.4235446021665	42.8783615206153	3.641681	12.049194	10.1371/journal.pone.0269709
24.878632	4.163061	44.3547215962548	44.5639683084825	4.087657	12.327536	10.1371/journal.pone.0269709
24.880698	3.589365	41.6124061439885	41.7686181913904	4.674635	12.462344	10.1371/journal.pone.0269709
24.880884	3.477406	42.0648127156133	44.1171972364203	4.687968	11.976724	10.1371/journal.pone.0269709
24.881249	3.856213	44.5406375579853	45.0015600540819	4.103207	12.233447	10.1371/journal.pone.0269709
24.881307	3.504852	44.3422273987667	44.7081807625268	3.880159	11.516169	10.1371/journal.pone.0269709
24.881645	3.855877	43.3832731580555	44.1461602847015	3.327068	12.290399	10.1371/journal.pone.0269709
24.881804	3.089335	40.5185704712184	42.1062192070981	4.922715	12.47764	10.1371/journal.pone.0269709
24.881884	3.173422	40.7767370346287	41.2974319360199	4.830145	12.330182	10.1371/journal.pone.0269709
24.882502	3.824871	42.5793524582543	43.0510063220562	3.561789	12.408228	10.1371/journal.pone.0269709
24.88254	3.674127	42.6839948930971	42.7982198983951	4.110465	11.986613	10.1371/journal.pone.0269709
24.883051	3.277636	42.2016955953559	43.0365465077787	4.492254	12.010298	10.1371/journal.pone.0269709
24.883116	3.112958	42.2806760398228	44.1555804542151	4.536074	11.714716	10.1371/journal.pone.0269709
24.883569	3.683337	42.7615145355574	42.7615145355574	4.100779	12.071176	10.1371/journal.pone.0269709
24.883885	3.993384	42.6696564504763	42.953325580099	3.919833	12.831952	10.1371/journal.pone.0269709
24.884103	2.594794	45.1301734723637	46.396982202805	5.195116	11.498609	10.1371/journal.pone.0269709
24.885576	3.27172	39.5375500706463	40.4285885583141	4.775753	13.344242	10.1371/journal.pone.0269709
24.885721	3.231144	42.4742062011334	42.7885344983986	4.639757	11.795192	10.1371/journal.pone.0269709
24.886558	3.269523	41.6655144351564	42.1527240026978	4.519239	12.472426	10.1371/journal.pone.0269709
24.888867	3.212172	41.8324471051947	42.3550140806891	4.442162	12.013959	10.1371/journal.pone.0269709
24.889337	3.297891	40.1271656631308	40.1271656631308	4.710786	13.227656	10.1371/journal.pone.0269709
24.8895	4.350017	43.8706524183453	44.879889447867	3.825795	12.376446	10.1371/journal.pone.0269709
24.890489	3.352099	40.9484858341898	41.5619050105432	4.20251	12.615901	10.1371/journal.pone.0269709
24.890515	3.66938	44.9101915928654	45.1394145865979	4.2193	11.923321	10.1371/journal.pone.0269709
24.891167	3.414497	43.6170205891723	44.6107916611261	4.994034	11.887443	10.1371/journal.pone.0269709
24.891258	3.31439	43.7845524985217	44.5579494946534	4.244112	11.854221	10.1371/journal.pone.0269709
24.891658	3.492663	45.5433934078806	46.4962557081903	4.416549	11.408162	10.1371/journal.pone.0269709
24.891668	2.626047	42.7390365823359	43.6396700246154	5.505905	12.334148	10.1371/journal.pone.0269709
24.891746	3.575392	41.8849493043189	42.4739923879055	4.786063	12.316243	10.1371/journal.pone.0269709
24.892176	3.582915	42.8744777571021	43.6330803131808	4.238408	11.610496	10.1371/journal.pone.0269709
24.89319	3.9303	42.6625960019017	43.8163509379425	3.494561	12.573757	10.1371/journal.pone.0269709
24.893483	3.309129	43.521953827527	46.4011858905749	4.813248	11.75676	10.1371/journal.pone.0269709
24.893811	3.641762	42.155166986921	42.3060839533212	4.115791	12.815494	10.1371/journal.pone.0269709
24.894313	3.392279	41.7214041187123	42.3931065668492	4.856066	12.394811	10.1371/journal.pone.0269709
24.894972	3.649271	40.8492529428104	41.1911428912814	4.383428	13.102064	10.1371/journal.pone.0269709
24.895629	3.875283	43.9636593135547	44.3982673230857	4.157841	12.381599	10.1371/journal.pone.0269709
24.895631	3.799656	41.4902358415646	42.2402792288965	3.398596	12.432034	10.1371/journal.pone.0269709
24.89566	3.105911	41.8011942632165	42.3787233946375	5.397054	12.527454	10.1371/journal.pone.0269709
24.896123	2.978562	42.6720032590031	43.0808734580079	4.811751	11.74159	10.1371/journal.pone.0269709
24.896182	2.931447	45.0408129820034	46.391669678116	4.800415	11.722755	10.1371/journal.pone.0269709
24.896295	3.786181	44.4530613868459	45.0889816022259	4.262253	12.660903	10.1371/journal.pone.0269709
24.896675	3.479408	40.9945732902196	43.7780098192455	4.827166	12.541359	10.1371/journal.pone.0269709
24.89699	3.540141	41.1337660321138	41.7850524900734	4.582582	11.790964	10.1371/journal.pone.0269709
24.897121	2.78474	43.9208872253464	44.455034621581	4.889748	11.481031	10.1371/journal.pone.0269709
24.899396	2.805239	43.1632594335702	43.6912829611893	5.472012	11.943335	10.1371/journal.pone.0269709
24.899688	3.124168	40.3204803190658	42.1119038685679	4.572551	12.175549	10.1371/journal.pone.0269709
24.900165	3.445498	42.2141160001381	42.7018923327772	4.200081	12.024922	10.1371/journal.pone.0269709
24.900999	3.676012	42.0395889611887	42.2973091015914	4.197636	12.870204	10.1371/journal.pone.0269709
24.901486	3.325781	41.560942811527	42.2483799154582	4.540152	12.189296	10.1371/journal.pone.0269709
24.90173	3.270026	43.1606430181298	44.3373516767795	4.547245	12.220603	10.1371/journal.pone.0269709
24.901783	3.982229	42.0039479977434	42.7853395495255	4.396899	12.237041	10.1371/journal.pone.0269709
24.903724	3.122525	42.5061580402885	43.1118448995494	4.638047	11.851485	10.1371/journal.pone.0269709
24.903866	3.930036	43.9165951639436	44.3922873431867	4.410884	12.225763	10.1371/journal.pone.0269709
24.904689	2.83662	41.7276353783584	42.3118545404945	5.063325	12.36938	10.1371/journal.pone.0269709
24.905336	3.193025	42.1007514017367	43.1708620856605	4.506111	11.861557	10.1371/journal.pone.0269709
24.905361	3.134693	40.1630895138279	40.6197796061025	4.354341	11.96243	10.1371/journal.pone.0269709
24.905436	4.005978	45.27243745596	45.27243745596	3.528901	11.599526	10.1371/journal.pone.0269709
24.905459	3.441872	44.7102714794437	45.6554169915529	4.311912	11.79457	10.1371/journal.pone.0269709
24.905938	3.155625	41.2149004748689	41.4344750301121	4.555805	12.195304	10.1371/journal.pone.0269709
24.906073	3.422248	43.0530163134576	43.5361183377484	4.481451	12.033371	10.1371/journal.pone.0269709
24.906443	3.083215	42.8608819588452	43.4247582109463	4.481289	11.753777	10.1371/journal.pone.0269709
24.906502	3.378139	38.7275648348203	39.2105743774058	4.32796	12.818844	10.1371/journal.pone.0269709
24.90691	3.976315	42.152497619789	42.3123054339155	3.443345	12.679754	10.1371/journal.pone.0269709
24.908357	3.578251	41.3957290646466	42.5693040883686	4.398004	12.200609	10.1371/journal.pone.0269709
24.909905	2.92212	41.3695363559776	42.5168032705311	5.577157	12.368933	10.1371/journal.pone.0269709
24.9101	3.288609	42.0234300233314	42.972111672486	4.356982	12.053516	10.1371/journal.pone.0269709
24.911568	3.420823	41.8064809583557	42.8434275199013	4.920024	12.308923	10.1371/journal.pone.0269709
24.911816	3.345838	40.7922076368089	41.2351232838553	5.256837	11.611288	10.1371/journal.pone.0269709
24.912465	3.167819	42.2236751336708	42.3901194723127	5.0163	12.244607	10.1371/journal.pone.0269709
24.912486	3.391998	44.2352434176975	45.3363656085719	4.27784	11.638704	10.1371/journal.pone.0269709
24.91288	3.672552	42.1418077449525	42.5409246846646	4.136769	12.50394	10.1371/journal.pone.0269709
24.912907	3.656249	44.8504804582802	45.5844165316242	4.322515	11.88313	10.1371/journal.pone.0269709
24.913529	3.225374	40.7683142138999	41.4748684417173	4.448587	12.057002	10.1371/journal.pone.0269709
24.914015	4.125339	43.3648446921816	44.0700629124631	4.389397	12.436514	10.1371/journal.pone.0269709
24.914327	2.999692	41.5931956243219	41.7971718856989	4.47925	12.150077	10.1371/journal.pone.0269709
24.914492	3.358993	40.8352409944682	41.2085245357997	4.631181	12.65326	10.1371/journal.pone.0269709
24.914884	3.43484	41.0197846625384	41.3787167742697	4.315016	12.107582	10.1371/journal.pone.0269709
24.915857	3.927792	42.9301377198818	43.6196249797896	3.173764	12.155253	10.1371/journal.pone.0269709
24.915984	3.397419	40.8493073288862	41.6570084121237	4.831861	13.216407	10.1371/journal.pone.0269709
24.916091	3.659385	43.546684561881	43.8166865626881	4.484178	12.167223	10.1371/journal.pone.0269709
24.916586	3.636762	43.7723774120525	44.5803620797195	4.355674	11.894838	10.1371/journal.pone.0269709
24.916764	2.946633	41.5365240193719	41.7020825463996	4.439569	11.855288	10.1371/journal.pone.0269709
24.91762	3.172484	43.2704234796216	44.0526104336944	4.48683	12.475923	10.1371/journal.pone.0269709
24.917684	3.367602	44.6722959495265	45.0450209969858	4.402937	12.039158	10.1371/journal.pone.0269709
24.918351	3.848976	42.8209883490117	43.9299541761767	4.364974	12.484707	10.1371/journal.pone.0269709
24.9185	3.156696	40.8480218785636	41.4598485628358	5.012007	12.376704	10.1371/journal.pone.0269709
24.919271	3.120203	43.1076434258353	43.4056357620255	5.019193	11.800345	10.1371/journal.pone.0269709
24.919494	3.969625	45.6304423597604	46.0484432351631	4.495882	11.803575	10.1371/journal.pone.0269709
24.919797	3.473122	40.8607167732455	41.5045019164627	4.208713	12.327048	10.1371/journal.pone.0269709
24.920105	3.35846	40.6501421128968	42.4741099849145	4.119034	12.247887	10.1371/journal.pone.0269709
24.920108	3.621148	42.5783640597732	43.7344815481307	3.384921	11.955704	10.1371/journal.pone.0269709
24.920425	3.473012	45.3931042830916	46.0855796241383	4.132888	11.726129	10.1371/journal.pone.0269709
24.920468	3.471106	44.8943725203342	45.1237654639144	4.508644	12.003142	10.1371/journal.pone.0269709
24.920738	3.358275	41.3347486351266	43.8608176046275	5.330302	12.94561	10.1371/journal.pone.0269709
24.921804	3.48548	42.2358336321128	42.5777517054755	4.380074	12.596578	10.1371/journal.pone.0269709
24.92344	3.689068	42.5515819732587	42.7749389300613	3.948661	11.763031	10.1371/journal.pone.0269709
24.923772	3.799484	42.5974364294791	43.3849294766723	4.433537	12.895634	10.1371/journal.pone.0269709
24.924208	3.464711	43.2349809042298	43.6589597499318	4.624253	12.615507	10.1371/journal.pone.0269709
24.924343	3.156657	41.1171436559902	42.8591511145094	4.639903	12.223338	10.1371/journal.pone.0269709
24.924968	3.586979	42.6409922830543	44.1733169868065	4.340217	11.850665	10.1371/journal.pone.0269709
24.92538	3.450814	43.7629554556651	44.7629117458411	4.428906	11.320788	10.1371/journal.pone.0269709
24.925813	3.560554	43.8942454319096	44.8119927780329	4.796732	12.228496	10.1371/journal.pone.0269709
24.925822	2.891795	41.6496211735567	43.0098044513045	5.577334	12.426497	10.1371/journal.pone.0269709
24.925849	3.484646	40.326300107967	41.2920155434158	4.241242	11.926203	10.1371/journal.pone.0269709
24.926036	3.204334	43.7589495155268	44.6367107386404	4.986511	11.637113	10.1371/journal.pone.0269709
24.926917	4.102001	42.7455322369706	44.9178482500738	3.580228	13.036042	10.1371/journal.pone.0269709
24.927115	3.105486	43.8675104999323	45.061511967937	4.349967	12.064419	10.1371/journal.pone.0269709
24.927355	3.140894	43.2908151256441	43.7347875830524	4.69446	11.771342	10.1371/journal.pone.0269709
24.927492	3.66122	44.4853871105206	45.4544046530226	4.87884	12.118199	10.1371/journal.pone.0269709
24.927679	3.336626	38.8409045477003	39.2155723585407	4.363274	12.63968	10.1371/journal.pone.0269709
24.928326	3.299766	44.4030980337519	45.2199983064273	4.426878	11.993836	10.1371/journal.pone.0269709
24.92841	2.942468	42.4885740356164	43.0777336746877	5.54975	12.213234	10.1371/journal.pone.0269709
24.928459	3.536992	42.2029621102431	42.3821665889137	4.33796	11.736289	10.1371/journal.pone.0269709
24.929606	3.329144	42.4187191356686	43.116184895998	4.285269	12.264628	10.1371/journal.pone.0269709
24.929749	3.975218	42.0921192577619	42.5152607741229	3.32392	12.288078	10.1371/journal.pone.0269709
24.929817	3.698916	40.2016969761653	40.8627599688789	4.860266	12.854779	10.1371/journal.pone.0269709
24.929916	3.204296	39.4470078830901	42.6534516373681	4.696783	12.286092	10.1371/journal.pone.0269709
24.930184	4.059103	41.6792218890629	41.9355616296197	3.371676	12.726838	10.1371/journal.pone.0269709
24.930238	3.536543	42.6585409413925	44.4195431775728	4.748198	12.727697	10.1371/journal.pone.0269709
24.930463	2.848034	40.3795365362422	40.6978174393584	4.401701	12.309544	10.1371/journal.pone.0269709
24.930587	3.805828	42.7341931917276	43.9842225009989	3.410757	12.558287	10.1371/journal.pone.0269709
24.930729	3.101052	43.8980706310201	45.5207636050772	4.866947	11.909075	10.1371/journal.pone.0269709
24.931829	4.254782	41.6606798726701	43.0987641062255	3.406004	12.136819	10.1371/journal.pone.0269709
24.931898	3.155455	44.1261550429658	45.2569751391032	4.904874	11.511735	10.1371/journal.pone.0269709
24.932	3.445991	40.9786204520106	41.2603641450247	4.240597	12.099647	10.1371/journal.pone.0269709
24.932192	3.822219	43.134556940363	44.9701338351156	3.363568	11.829934	10.1371/journal.pone.0269709
24.932905	3.375326	45.3699648413019	45.6418522396761	4.092202	11.534921	10.1371/journal.pone.0269709
24.93508	2.648524	45.0970247455058	46.4530066932245	5.091578	11.590989	10.1371/journal.pone.0269709
24.935506	3.30382	43.8954557213207	44.2895309653372	4.401708	12.188243	10.1371/journal.pone.0269709
24.935723	3.513061	42.3332268417494	43.0096290594718	3.912102	11.976789	10.1371/journal.pone.0269709
24.936121	3.534635	42.5783748029883	43.5649980089182	4.160138	11.916558	10.1371/journal.pone.0269709
24.936156	3.217383	41.3314431494878	41.8244636554705	4.566334	12.599696	10.1371/journal.pone.0269709
24.936568	2.120097	43.0070860386383	47.8215410608504	6.269112	12.347382	10.1371/journal.pone.0269709
24.937302	3.324988	41.3045431081136	42.1644307858063	4.72429	12.541543	10.1371/journal.pone.0269709
24.937327	3.360659	41.0609866973353	41.9005493255129	4.193891	12.476401	10.1371/journal.pone.0269709
24.937691	2.96791	42.0897623106943	43.13224717602	5.531431	12.631286	10.1371/journal.pone.0269709
24.938667	3.688138	42.0868125617975	42.3086879480412	4.260981	12.404744	10.1371/journal.pone.0269709
24.939238	3.122385	40.0632132216438	40.1949891675993	4.254992	11.909549	10.1371/journal.pone.0269709
24.939285	3.539903	42.8903604200892	44.8934349569948	4.734547	12.575984	10.1371/journal.pone.0269709
24.939574	4.237804	42.6285186684493	43.4388651065571	3.30893	12.624092	10.1371/journal.pone.0269709
24.939602	2.784778	42.3323188628297	43.4252666600875	5.244129	11.892388	10.1371/journal.pone.0269709
24.941231	4.121846	43.1900766479894	43.681454899189	4.657887	12.249251	10.1371/journal.pone.0269709
24.94128	3.547662	41.6315881988325	43.2309713595775	4.585887	12.550314	10.1371/journal.pone.0269709
24.942845	3.278514	40.7884855374303	42.0654890490133	5.557748	12.528534	10.1371/journal.pone.0269709
24.943527	3.148426	39.1415668711345	42.071314805251	4.403754	12.459741	10.1371/journal.pone.0269709
24.943536	3.018923	40.5936316470117	41.4423662547398	4.980121	12.251384	10.1371/journal.pone.0269709
24.943831	4.072603	41.9947598005504	42.3796759380004	3.398058	12.52007	10.1371/journal.pone.0269709
24.943871	3.739829	41.3737659431509	42.2335821172877	4.380103	13.143856	10.1371/journal.pone.0269709
24.94602	3.927771	42.685997753262	44.4755150758818	3.639279	11.844013	10.1371/journal.pone.0269709
24.946094	4.288899	45.0872046654503	47.1846030838179	3.336132	12.617716	10.1371/journal.pone.0269709
24.946691	3.782073	41.9796848177702	43.8957183400993	3.65969	12.699763	10.1371/journal.pone.0269709
24.946926	3.303848	44.1273954638345	45.2675128941996	4.893182	12.397234	10.1371/journal.pone.0269709
24.947387	3.29262	40.8538812216073	43.2339562951459	4.31656	12.419057	10.1371/journal.pone.0269709
24.948059	4.089997	41.5352716296004	42.2634315376864	4.584539	12.702917	10.1371/journal.pone.0269709
24.948091	3.215143	41.393160083846	41.393160083846	4.985199	12.410892	10.1371/journal.pone.0269709
24.948324	3.170657	44.0215707000773	46.8252676636356	3.975553	11.640869	10.1371/journal.pone.0269709
24.948757	3.197855	41.5353022994682	42.5638871334351	4.845453	12.673871	10.1371/journal.pone.0269709
24.949246	3.267646	43.4110848372219	44.5012184763258	4.568413	11.643264	10.1371/journal.pone.0269709
24.949561	3.784311	42.6246423476769	43.0570643247026	3.998923	12.150337	10.1371/journal.pone.0269709
24.949614	3.296207	40.2049631150734	40.4028215175731	4.815063	12.453006	10.1371/journal.pone.0269709
24.949691	3.181855	42.3027644574555	43.046124911309	4.913981	11.843759	10.1371/journal.pone.0269709
24.950423	3.08834	44.1526517428523	44.8813516587549	4.682021	12.077748	10.1371/journal.pone.0269709
24.951024	3.781599	44.3483395850257	44.3483395850257	4.696791	12.577016	10.1371/journal.pone.0269709
24.952433	3.081125	41.9528941716802	42.6424361604826	4.901266	11.831749	10.1371/journal.pone.0269709
24.95259	3.456906	43.8794704404485	44.5553789035628	4.207414	11.501553	10.1371/journal.pone.0269709
24.952654	3.015995	41.8933666725917	43.1241401525611	4.935666	11.899322	10.1371/journal.pone.0269709
24.953265	3.173322	45.3218698769501	45.8524271897421	4.257826	11.581928	10.1371/journal.pone.0269709
24.954811	3.327844	42.5041559619163	43.9319155538767	4.415427	12.416217	10.1371/journal.pone.0269709
24.955222	3.408703	41.3585150932846	42.6281956147902	4.42216	12.324794	10.1371/journal.pone.0269709
24.955465	3.066191	41.7517681100614	43.5192376306399	4.806467	12.392327	10.1371/journal.pone.0269709
24.957873	3.757618	45.7123755658346	46.5966819020558	4.043808	11.788583	10.1371/journal.pone.0269709
24.959178	3.582021	40.203037848748	41.5457735946142	4.148037	12.602404	10.1371/journal.pone.0269709
24.960733	3.729046	43.2722598274187	44.4616172409373	3.830281	12.284619	10.1371/journal.pone.0269709
24.963539	3.243894	42.5396860608982	44.0979269270565	3.744582	12.09964	10.1371/journal.pone.0269709
24.963567	3.116129	42.5458369938511	45.1408816823385	3.563519	11.413479	10.1371/journal.pone.0269709
24.963836	3.120904	42.1224734316399	42.6224837579922	4.806622	11.737787	10.1371/journal.pone.0269709
24.964291	3.359087	44.1970862661647	46.0099553274007	4.386033	12.267469	10.1371/journal.pone.0269709
24.964517	3.477643	42.084183329925	43.0080615584898	3.792099	11.956634	10.1371/journal.pone.0269709
24.964807	3.746133	43.4938542217455	46.5809255595404	3.877123	12.104148	10.1371/journal.pone.0269709
24.964929	3.507344	42.4205372212248	43.6974772507697	4.60982	12.128121	10.1371/journal.pone.0269709
24.965644	3.488927	41.2171755573234	41.5799442496108	4.60014	12.328875	10.1371/journal.pone.0269709
24.965836	3.053383	45.3699404450637	46.1682664369972	4.531933	11.695956	10.1371/journal.pone.0269709
24.966446	3.59785	45.0205593887876	46.4865339874413	4.370435	12.424712	10.1371/journal.pone.0269709
24.966872	3.555246	41.0991733403606	41.5009293748866	4.51909	12.504123	10.1371/journal.pone.0269709
24.967288	3.308847	44.4157960731962	45.0089417764329	3.984807	11.635085	10.1371/journal.pone.0269709
24.967297	3.535589	43.2611276272483	44.3998677081275	4.053014	12.009238	10.1371/journal.pone.0269709
24.967557	3.491541	44.4308350785327	44.8011307672662	4.347664	11.569619	10.1371/journal.pone.0269709
24.96779	3.708227	40.7131938252018	41.6555842241971	3.906189	12.74048	10.1371/journal.pone.0269709
24.968403	3.065411	43.1590148184399	46.3497670151711	4.203126	11.792096	10.1371/journal.pone.0269709
24.968733	3.517675	44.8194433783688	45.5743707563509	4.649226	12.00717	10.1371/journal.pone.0269709
24.969004	3.599824	41.958902653481	42.3972870761135	4.677772	12.25493	10.1371/journal.pone.0269709
24.969434	3.089195	42.9889045318967	43.5318562254359	4.666619	11.828623	10.1371/journal.pone.0269709
24.969452	3.218576	39.1739871725214	40.8645708166666	4.979109	12.284937	10.1371/journal.pone.0269709
24.969832	3.546783	39.5343868339598	39.9801603636809	4.039442	12.794344	10.1371/journal.pone.0269709
24.969899	3.307915	43.6858820690876	43.8984703171551	4.993062	11.984177	10.1371/journal.pone.0269709
24.970978	3.569609	43.5946818363243	44.0485915348657	4.62747	12.418642	10.1371/journal.pone.0269709
24.971777	4.016669	43.2006027348094	43.5942989248806	4.187766	12.603113	10.1371/journal.pone.0269709
24.972271	3.702072	45.0922286383082	49.9028779100586	4.120183	12.261059	10.1371/journal.pone.0269709
24.972532	3.201561	45.9739927506846	46.285458261008	4.685185	11.715517	10.1371/journal.pone.0269709
24.972781	3.721869	41.8431829086405	42.3394775546825	4.442052	12.824835	10.1371/journal.pone.0269709
24.973203	3.605483	42.1588267279716	42.5939850478075	4.46322	12.767197	10.1371/journal.pone.0269709
24.973522	3.608161	42.2492525637785	42.8018781590957	4.167901	11.931368	10.1371/journal.pone.0269709
24.974436	3.272924	41.880806851427	42.3748710862255	4.095219	12.443565	10.1371/journal.pone.0269709
24.974893	3.302824	41.8767015899746	42.6608379953729	4.101285	12.437478	10.1371/journal.pone.0269709
24.974937	3.292902	40.6452808661166	41.5277844256412	4.531744	12.093565	10.1371/journal.pone.0269709
24.975069	3.186146	40.6652962963856	41.1245336173262	4.101506	12.421605	10.1371/journal.pone.0269709
24.975433	3.555267	42.8996993589069	45.2925475843505	4.528572	11.917563	10.1371/journal.pone.0269709
24.975608	3.248344	42.840588709658	43.4208418754459	4.772498	12.325732	10.1371/journal.pone.0269709
24.975669	4.143562	43.6018288738675	47.9112674808696	3.628741	13.207857	10.1371/journal.pone.0269709
24.975756	3.610993	42.302923526843	42.798404424759	4.173384	11.899445	10.1371/journal.pone.0269709
24.976121	2.987289	44.0473152998187	44.217845274226	4.867533	11.84566	10.1371/journal.pone.0269709
24.97636	3.320942	42.38710085794	43.0609043223707	4.395644	12.051429	10.1371/journal.pone.0269709
24.976605	3.303207	43.4774431295721	44.7516996695535	4.922158	12.030976	10.1371/journal.pone.0269709
24.97763	3.368874	41.9589600344325	42.5016937712036	5.240283	12.386889	10.1371/journal.pone.0269709
24.977921	3.156148	43.6878273674531	44.3134836936884	5.058794	11.594132	10.1371/journal.pone.0269709
24.978145	2.723448	40.791724465015	41.619205358038	4.441735	11.913186	10.1371/journal.pone.0269709
24.978199	3.431688	42.7970313696534	45.1085793577527	4.784626	12.118218	10.1371/journal.pone.0269709
24.979024	3.76818	44.9825647578998	45.8932852616468	4.371177	12.306624	10.1371/journal.pone.0269709
24.979143	3.552656	41.8522685603651	42.2372343434394	4.445709	12.460204	10.1371/journal.pone.0269709
24.979878	3.418087	44.20495328617	46.7695152558002	4.056647	11.551986	10.1371/journal.pone.0269709
24.979922	3.330555	42.6753809583841	43.7276138909997	4.485402	12.009379	10.1371/journal.pone.0269709
24.980794	3.024075	39.9988195903908	40.3781258950485	4.353322	12.364385	10.1371/journal.pone.0269709
24.981085	3.596786	40.3153219605502	40.9310100851583	4.337314	12.670068	10.1371/journal.pone.0269709
24.981148	3.117917	43.8187061082627	44.7304483541581	4.427284	11.890344	10.1371/journal.pone.0269709
24.981366	3.019555	42.8566149724886	43.554243034999	5.077396	11.664586	10.1371/journal.pone.0269709
24.981557	2.517982	42.7299730313732	43.6184073039055	5.369886	11.951684	10.1371/journal.pone.0269709
24.981903	3.150725	43.3275229520332	47.1525121810656	4.932328	11.98958	10.1371/journal.pone.0269709
24.982012	4.164432	44.0329426426237	45.4255770898962	3.34673	12.268421	10.1371/journal.pone.0269709
24.982656	3.211117	43.9878684717116	44.9796272275078	4.305564	11.862007	10.1371/journal.pone.0269709
24.982846	3.44452	41.3952822624711	41.6981152822542	4.081324	12.624377	10.1371/journal.pone.0269709
24.983209	3.886734	41.4636789229616	43.7107881851618	3.270068	12.314912	10.1371/journal.pone.0269709
24.983857	3.453543	43.8324268787455	44.2049069673351	4.268605	11.556147	10.1371/journal.pone.0269709
24.984033	3.407945	44.5996733321704	45.1438946594304	4.865383	11.766001	10.1371/journal.pone.0269709
24.984073	3.275679	40.7488368470904	41.1423054441327	4.304887	11.954383	10.1371/journal.pone.0269709
24.98415	3.727522	40.2969052096197	40.846865042442	3.80643	12.637842	10.1371/journal.pone.0269709
24.984371	3.400688	42.4889377690022	44.0427628475349	4.696161	11.922562	10.1371/journal.pone.0269709
24.98487	3.816156	44.6011232346875	45.4141222984148	3.443123	12.297572	10.1371/journal.pone.0269709
24.985053	3.548545	42.564069644655	43.2813772993472	4.637186	12.503575	10.1371/journal.pone.0269709
24.985156	3.695905	44.1247127808048	45.6635770126712	4.354934	12.147961	10.1371/journal.pone.0269709
24.985327	3.536503	41.0551976488449	43.2136845639182	3.674507	12.186111	10.1371/journal.pone.0269709
24.985375	3.677694	43.9953973644737	46.1054614275562	3.384876	11.755368	10.1371/journal.pone.0269709
24.985923	3.371296	42.6146425426964	43.5391174782143	4.470962	12.076591	10.1371/journal.pone.0269709
24.986067	3.378196	43.4616600551287	44.3650999279511	4.982155	12.129451	10.1371/journal.pone.0269709
24.986311	3.813475	43.8846853500568	44.9257586862457	3.860884	11.659859	10.1371/journal.pone.0269709
24.986557	3.390659	40.4924311547685	40.6321275523748	4.744407	12.762225	10.1371/journal.pone.0269709
24.987269	3.461253	42.8144643117654	43.1227901965735	4.088633	12.514958	10.1371/journal.pone.0269709
24.988391	3.786607	41.7832315658882	42.3392066698991	4.385883	12.376631	10.1371/journal.pone.0269709
24.989178	3.759981	42.4134523657972	42.5366300250884	4.794313	12.006457	10.1371/journal.pone.0269709
24.989418	3.039841	43.4596844788276	43.697358439656	4.546222	11.516143	10.1371/journal.pone.0269709
24.989542	3.892306	39.3341056415014	40.8926099481118	3.711162	12.632927	10.1371/journal.pone.0269709
24.989585	3.43189	41.6150383308412	42.9490019097353	4.455896	12.115307	10.1371/journal.pone.0269709
24.990076	3.342269	42.957836024785	44.9068870665637	4.224087	11.688616	10.1371/journal.pone.0269709
24.990247	3.112715	42.8323735074346	44.0890842481655	4.328483	11.388905	10.1371/journal.pone.0269709
24.990675	3.779748	46.2256642422504	46.967761328624	4.128866	11.571934	10.1371/journal.pone.0269709
24.990953	3.448233	43.7801620994553	45.6792566367561	4.342628	12.094444	10.1371/journal.pone.0269709
24.99097	2.961244	43.8640440777107	44.4148725470817	4.498815	11.683298	10.1371/journal.pone.0269709
24.991787	3.394188	42.3471221836811	42.4992265140774	4.296134	12.328621	10.1371/journal.pone.0269709
24.992102	2.875382	40.5450991246583	40.7357344363243	4.241163	12.107291	10.1371/journal.pone.0269709
24.992372	3.224172	44.5583201077638	45.7555274710764	4.48642	11.4495	10.1371/journal.pone.0269709
24.992725	3.179521	40.6997609386486	41.4636636408635	4.478643	12.897436	10.1371/journal.pone.0269709
24.992769	3.261327	40.7655566195534	42.3578314296364	5.5546	12.66363	10.1371/journal.pone.0269709
24.9929	3.442941	42.6478731284534	43.4691386503238	4.2436	12.095504	10.1371/journal.pone.0269709
24.992937	3.305093	41.4325065082795	41.9650537413804	4.761086	11.896222	10.1371/journal.pone.0269709
24.992938	2.4986	42.5735355334496	43.0347301110373	4.841085	11.683536	10.1371/journal.pone.0269709
24.99339	3.520286	41.7390401010147	43.7955863392029	3.386304	12.168518	10.1371/journal.pone.0269709
24.9936	3.652646	39.8074897998468	39.9037203036514	3.820553	12.542644	10.1371/journal.pone.0269709
24.993819	3.67634	43.9329792313512	44.277567213347	3.574	11.652452	10.1371/journal.pone.0269709
24.993905	2.516456	46.6138008616993	51.4820814136873	5.377165	11.49028	10.1371/journal.pone.0269709
24.994067	3.592697	40.5113869406413	40.9768044575964	4.822389	12.666828	10.1371/journal.pone.0269709
24.994131	3.944265	42.252531928204	43.2941026761656	3.487352	12.694472	10.1371/journal.pone.0269709
24.994487	3.994506	43.2926254379771	44.9153973575373	3.334206	12.2668	10.1371/journal.pone.0269709
24.994809	3.135943	42.3325100130497	45.4568045199822	4.584017	11.879789	10.1371/journal.pone.0269709
24.994988	3.224061	40.3200949618877	41.4282801592663	4.951967	12.664533	10.1371/journal.pone.0269709
24.995324	3.636449	41.8170013678806	42.8906820088648	4.452529	12.519074	10.1371/journal.pone.0269709
24.995596	2.99606	42.6270757333467	43.5531919973107	4.537429	11.88479	10.1371/journal.pone.0269709
24.995605	3.204782	40.619100075714	41.3018995080118	4.874709	12.178668	10.1371/journal.pone.0269709
24.995815	3.822393	44.1773066346199	45.354978296803	4.415385	12.27688	10.1371/journal.pone.0269709
24.995848	3.447378	42.0182871055401	43.2281141821644	4.351655	12.360117	10.1371/journal.pone.0269709
24.996132	3.97329	42.6712047756348	43.6031413899364	4.413365	12.760081	10.1371/journal.pone.0269709
24.996193	3.140099	44.1414026345943	44.4831297565646	4.809438	11.733748	10.1371/journal.pone.0269709
24.996609	3.461101	43.0691030039391	45.346008180823	4.888329	11.357726	10.1371/journal.pone.0269709
24.996783	3.200445	43.0469045449241	44.0647808420173	5.132478	11.739768	10.1371/journal.pone.0269709
24.996901	3.890513	39.5123554842915	40.8924414895802	3.690837	12.476507	10.1371/journal.pone.0269709
24.997124	3.701141	42.0422545211929	43.1013399983117	3.344024	12.261111	10.1371/journal.pone.0269709
24.997345	3.488335	41.1217476657468	41.6572243624778	4.541552	11.988319	10.1371/journal.pone.0269709
24.997495	3.699558	44.0908755402765	44.508836091958	4.269713	12.059311	10.1371/journal.pone.0269709
24.997739	3.403107	40.6852039305162	41.5579950748543	4.140961	11.89046	10.1371/journal.pone.0269709
24.997851	3.425878	41.9619753634094	42.6868669774777	4.632359	12.988791	10.1371/journal.pone.0269709
24.99823	3.432512	40.6377147131284	41.0050128172558	4.63698	11.82503	10.1371/journal.pone.0269709
24.998586	3.440834	44.0995114950113	46.4612240818643	5.046838	12.201429	10.1371/journal.pone.0269709
24.998844	3.463218	43.71481928488	44.5091530600537	4.969821	12.087156	10.1371/journal.pone.0269709
24.998994	3.104674	40.9680700324576	41.9649963437608	4.176571	11.984828	10.1371/journal.pone.0269709
24.999491	3.520997	42.2692593148297	42.7241743759011	4.429632	12.530943	10.1371/journal.pone.0269709
24.999758	3.343014	42.748672511223	44.3013383598398	4.568244	12.344727	10.1371/journal.pone.0269709
25.000527	2.793084	42.8404310090083	43.0157137995684	5.207933	11.769561	10.1371/journal.pone.0269709
25.000613	3.675776	43.7547514418973	44.9786081739525	4.211491	11.677853	10.1371/journal.pone.0269709
25.001435	3.614645	43.0073764977876	43.792801786902	4.097871	11.757435	10.1371/journal.pone.0269709
25.001914	3.404222	43.8273040598108	44.3151187034617	4.008289	12.016807	10.1371/journal.pone.0269709
25.002034	2.654458	40.5631389595789	40.5631389595789	4.910856	12.24777	10.1371/journal.pone.0269709
25.003117	3.505586	45.0787856963878	45.73634292473	5.057366	11.95186	10.1371/journal.pone.0269709
25.003342	3.458505	43.2844524683488	44.9609319475331	4.882617	11.369047	10.1371/journal.pone.0269709
25.003631	3.343468	41.1688137270365	42.2545632737358	4.176887	12.328838	10.1371/journal.pone.0269709
25.003928	3.368152	42.506329349871	42.7189342214484	4.677785	12.189334	10.1371/journal.pone.0269709
25.005603	3.240332	44.1229937274752	44.7293753512913	4.167223	11.663096	10.1371/journal.pone.0269709
25.005648	3.975023	44.3914115048333	44.8290042462033	4.232957	11.903438	10.1371/journal.pone.0269709
25.006102	2.955717	43.8746218007601	45.0954219127674	4.752074	11.294777	10.1371/journal.pone.0269709
25.006248	3.350342	40.4490261372618	42.0511439094805	5.208732	12.558785	10.1371/journal.pone.0269709
25.007508	3.460393	42.9332287161858	46.2404842221302	4.544053	12.18747	10.1371/journal.pone.0269709
25.007743	3.263484	41.5562962221448	42.4323345704716	4.483766	12.069358	10.1371/journal.pone.0269709
25.007813	3.540968	42.2370810535217	43.7572191308377	5.047068	12.006566	10.1371/journal.pone.0269709
25.008773	3.534418	41.7050043780987	43.5056336895252	4.953502	12.115255	10.1371/journal.pone.0269709
25.009233	3.236503	40.7850795490318	41.8875744947242	4.763297	11.778513	10.1371/journal.pone.0269709
25.009341	3.724487	40.7840297714958	41.5715601751105	4.627695	12.950505	10.1371/journal.pone.0269709
25.009627	2.978101	43.0153080966663	44.4850118461939	5.162765	11.974005	10.1371/journal.pone.0269709
25.009651	3.344768	43.6702750606241	44.0092175513193	4.748965	11.843311	10.1371/journal.pone.0269709
25.009682	3.249085	42.3998490439745	44.1120480001819	4.738549	12.259584	10.1371/journal.pone.0269709
25.009725	3.900822	41.624143236385	42.1259224328837	4.129626	12.480618	10.1371/journal.pone.0269709
25.00973	4.073984	41.9318259328527	41.9318259328527	3.351917	12.638036	10.1371/journal.pone.0269709
25.009985	3.781979	41.7609742890983	42.9691408998235	4.391335	12.993563	10.1371/journal.pone.0269709
25.010175	3.309581	43.720980603948	44.2443304331776	4.834651	11.898369	10.1371/journal.pone.0269709
25.010722	2.993383	40.7200413305403	40.7200413305403	5.029575	12.38854	10.1371/journal.pone.0269709
25.011814	3.380412	43.6830888331529	43.8043969490854	4.745588	11.95184	10.1371/journal.pone.0269709
25.011855	3.527573	42.5061633936921	43.1441459338272	5.197233	12.40586	10.1371/journal.pone.0269709
25.0123	3.901281	43.7544167652924	46.3849048264215	3.235793	12.011852	10.1371/journal.pone.0269709
25.012526	3.47722	42.5887284103539	44.3421400107998	4.398503	12.177388	10.1371/journal.pone.0269709
25.012859	2.891802	39.3773134171633	39.5145898988532	4.981955	12.021539	10.1371/journal.pone.0269709
25.013052	3.547499	43.2737023851439	45.6732233116132	3.527669	12.004625	10.1371/journal.pone.0269709
25.013124	3.723866	44.6649414750309	46.0196857898573	4.427387	12.377561	10.1371/journal.pone.0269709
25.015169	3.682522	41.6237274239069	42.9019297478676	3.322993	12.102658	10.1371/journal.pone.0269709
25.015175	3.112711	40.8456044623006	41.8564936164197	4.85854	12.422651	10.1371/journal.pone.0269709
25.015226	3.499537	41.7735088621107	42.5215332193966	4.421063	12.45581	10.1371/journal.pone.0269709
25.015317	3.634111	44.1099955602473	44.5063063787757	3.621638	11.49403	10.1371/journal.pone.0269709
25.01548	3.268204	40.4255958822668	41.4712347528701	4.763342	11.90788	10.1371/journal.pone.0269709
25.01687	3.309295	45.3023053034436	46.2239675174935	4.226303	11.742552	10.1371/journal.pone.0269709
25.016895	2.408913	42.5479824629193	43.2356732351583	5.463921	12.318594	10.1371/journal.pone.0269709
25.017652	3.196832	41.2123035638446	41.4558712384324	4.910871	12.661284	10.1371/journal.pone.0269709
25.017961	3.891046	43.7081162928576	44.0722670264879	4.734159	12.212688	10.1371/journal.pone.0269709
25.018584	3.60978	41.4999955118523	43.0866868393215	3.682181	12.100391	10.1371/journal.pone.0269709
25.018707	3.397399	41.1932444055607	41.390027983338	4.762811	12.595494	10.1371/journal.pone.0269709
25.019537	4.055725	42.2112385452769	42.2112385452769	3.385072	12.521503	10.1371/journal.pone.0269709
25.021363	2.685081	38.3551144925738	39.3034291106467	5.1164	12.529894	10.1371/journal.pone.0269709
25.021628	3.342628	40.2705945311936	40.8706081352734	4.837448	13.083638	10.1371/journal.pone.0269709
25.021637	3.313372	40.646617225928	41.2808436703624	4.03517	12.080159	10.1371/journal.pone.0269709
25.022263	2.744953	43.0147763085063	43.4748276883256	5.470124	11.995978	10.1371/journal.pone.0269709
25.023357	3.299589	44.4840913027077	44.9842675021789	4.540053	10.983072	10.1371/journal.pone.0269709
25.02361	3.22528	40.4628373116994	41.3358117673687	4.356729	12.139695	10.1371/journal.pone.0269709
25.023867	3.941253	46.3525106373862	46.6860447181761	4.346989	11.34264	10.1371/journal.pone.0269709
25.024037	3.104656	46.261476444273	47.2623345240641	4.655587	11.071041	10.1371/journal.pone.0269709
25.024257	3.383008	40.0937492835099	41.0451119224193	4.704433	12.507782	10.1371/journal.pone.0269709
25.024348	3.403395	47.7366734766273	50.913662647429	4.478213	12.366201	10.1371/journal.pone.0269709
25.024499	3.457843	43.9625197049783	44.4976277161022	4.68032	12.649874	10.1371/journal.pone.0269709
25.024823	3.653073	41.8705555955997	42.8682532196599	4.130122	12.887456	10.1371/journal.pone.0269709
25.025453	3.637194	43.3022515117939	43.9372172965528	4.234994	11.916974	10.1371/journal.pone.0269709
25.026009	3.487813	43.1626191000536	43.5653072999965	4.644139	12.521594	10.1371/journal.pone.0269709
25.026205	3.384022	43.6413403361198	44.3910436630306	4.403547	12.209138	10.1371/journal.pone.0269709
25.026426	3.801685	42.6978135936175	44.0466254738275	5.118809	12.701286	10.1371/journal.pone.0269709
25.026473	3.357618	44.6231190859493	45.7476322042185	4.51807	12.234086	10.1371/journal.pone.0269709
25.026778	3.414219	41.879232206631	42.8082300376028	4.172427	12.212635	10.1371/journal.pone.0269709
25.027351	3.031954	43.0944166107716	43.5205171191661	4.387029	11.92483	10.1371/journal.pone.0269709
25.027992	2.80475	39.0397132784649	39.5107688795624	4.997164	12.5799	10.1371/journal.pone.0269709
25.028235	3.172537	43.9430867368827	46.7108696816561	4.467397	11.655556	10.1371/journal.pone.0269709
25.028453	3.776804	45.0365516653316	45.8092540665384	4.521121	12.148345	10.1371/journal.pone.0269709
25.028704	3.733644	46.0452580546799	47.4147710709487	3.314775	11.713969	10.1371/journal.pone.0269709
25.0289	3.777977	44.4480207724368	45.7787390785493	4.586416	12.460085	10.1371/journal.pone.0269709
25.03005	3.74412	42.2667025171794	43.3531747433524	3.539634	12.20415	10.1371/journal.pone.0269709
25.030082	2.774442	43.4830839208059	45.0257006699424	4.374663	11.786119	10.1371/journal.pone.0269709
25.030426	3.482571	41.0990782481393	41.6415121087965	4.4225	12.786394	10.1371/journal.pone.0269709
25.031584	3.425713	42.8049235681626	42.9529210531674	4.549465	11.860834	10.1371/journal.pone.0269709
25.031805	3.003569	43.1805003769178	45.0596830521921	4.073569	11.805776	10.1371/journal.pone.0269709
25.033101	3.4024	41.7302563647296	45.5033581478313	4.92913	11.797681	10.1371/journal.pone.0269709
25.033398	3.347508	41.0182092896096	41.3705708513622	4.432634	12.937966	10.1371/journal.pone.0269709
25.034529	3.390365	42.9714824690357	44.0319028422691	3.846261	11.804525	10.1371/journal.pone.0269709
25.0346	4.094492	43.8998921168281	44.1212632721662	3.341281	12.774784	10.1371/journal.pone.0269709
25.034746	3.526621	41.5519218040847	42.9074821876739	5.042139	13.084923	10.1371/journal.pone.0269709
25.03476	3.558771	43.1420612471545	43.7002949608057	4.003573	12.200799	10.1371/journal.pone.0269709
25.035323	3.954139	42.6310063456411	44.6424260718117	3.567735	12.564568	10.1371/journal.pone.0269709
25.035412	3.654241	39.6713822520462	40.4388435281555	4.825129	12.656463	10.1371/journal.pone.0269709
25.035556	3.45626	40.779816419537	41.7124679864533	5.188769	12.773794	10.1371/journal.pone.0269709
25.035669	3.189181	42.0778031671433	44.3822464701978	4.552402	11.997562	10.1371/journal.pone.0269709
25.036358	3.268471	43.3808195851483	44.3958027221533	5.005733	12.32697	10.1371/journal.pone.0269709
25.036943	3.149675	40.4834989258378	41.3697290521772	4.730916	12.760328	10.1371/journal.pone.0269709
25.037311	3.685036	43.1538164404149	43.465891638695	3.905368	12.16994	10.1371/journal.pone.0269709
25.038068	4.070724	42.0839052068452	42.4831669105096	3.799833	12.52062	10.1371/journal.pone.0269709
25.038596	3.368821	40.5977821942819	40.9401409044411	4.238052	12.181828	10.1371/journal.pone.0269709
25.040201	3.3661	41.7399382941487	42.2115341922807	4.306599	11.97242	10.1371/journal.pone.0269709
25.040669	3.502236	42.2642254182186	43.1233742487908	4.372226	12.585926	10.1371/journal.pone.0269709
