## Supplementary S2: Dataset of 24,001 eyes for "Paving the way for automated transscleral cyclophotocoagulation: predicting ciliary body arc length from biometric data using a two-sphere eye model" (part 3 of 3)

AL	ACD	K1	K2	LT	WTW	REFERENCE
25.040883	4.279985	44.9842974812259	45.5301899559996	3.338226	11.938887	10.1371/journal.pone.0269709
25.041265	4.572661	43.8416566664389	44.7765174164732	3.210838	12.617937	10.1371/journal.pone.0269709
25.041515	4.012134	43.6507833860592	44.0141132069074	4.846019	12.344579	10.1371/journal.pone.0269709
25.041906	3.66106	45.0345024334644	46.2763447802957	4.459905	12.161285	10.1371/journal.pone.0269709
25.042034	2.904775	43.5117417885608	43.7697206908224	4.414867	11.562859	10.1371/journal.pone.0269709
25.04248	3.451591	40.9711236734309	41.4472469878904	4.240564	12.656804	10.1371/journal.pone.0269709
25.043044	2.811326	45.4663330223661	48.4362691357348	4.691241	10.944335	10.1371/journal.pone.0269709
25.043639	3.387271	40.1866231055579	40.493378522744	4.502237	12.622779	10.1371/journal.pone.0269709
25.043865	3.481779	40.2462186143591	41.5367438343473	4.280011	13.096709	10.1371/journal.pone.0269709
25.044772	3.574808	43.8072739544664	44.2376032472891	3.875308	11.452694	10.1371/journal.pone.0269709
25.045803	3.410691	41.9554809459339	42.8596572903706	4.832813	12.713906	10.1371/journal.pone.0269709
25.046218	3.636643	44.3554502531612	45.3693610421161	4.253512	12.052466	10.1371/journal.pone.0269709
25.046612	2.414066	42.3708173412268	43.1176886772566	5.456193	11.52254	10.1371/journal.pone.0269709
25.047137	3.748253	44.2070435246178	45.3779865269733	3.286985	11.712503	10.1371/journal.pone.0269709
25.048013	3.658762	41.8695790525566	42.2028354553336	4.488391	12.980475	10.1371/journal.pone.0269709
25.048494	3.050421	42.8632389622397	43.5101038196199	4.84184	11.891498	10.1371/journal.pone.0269709
25.048834	3.277682	43.4132346950339	43.6010515410937	4.725627	12.308214	10.1371/journal.pone.0269709
25.049625	3.272651	41.1031525935359	41.6805395968831	4.825692	11.858888	10.1371/journal.pone.0269709
25.049677	3.923031	42.2488188795012	43.1827876862905	3.927755	12.403548	10.1371/journal.pone.0269709
25.050361	3.625693	41.2438005985056	42.4978083722823	3.904277	12.47346	10.1371/journal.pone.0269709
25.05102	3.190694	40.1255293003154	40.8286016512417	4.377338	11.975047	10.1371/journal.pone.0269709
25.051866	3.556628	45.1194884372454	46.5194492648549	3.699831	11.999007	10.1371/journal.pone.0269709
25.051944	3.997606	43.5002281345298	43.9598570308223	4.467903	12.306657	10.1371/journal.pone.0269709
25.052305	3.305364	42.894312481063	45.8010108249162	4.324233	10.976742	10.1371/journal.pone.0269709
25.052438	3.425015	40.6170616209565	41.8241112097541	4.462486	12.882738	10.1371/journal.pone.0269709
25.052955	3.489513	42.1541507974504	43.9202242156726	4.745948	11.963468	10.1371/journal.pone.0269709
25.053264	3.653822	42.8185490715797	43.4790674377728	4.567926	12.884737	10.1371/journal.pone.0269709
25.053552	3.704842	43.9247113528265	44.4371706465036	4.198189	11.742986	10.1371/journal.pone.0269709
25.053661	3.210058	43.3977660501655	43.768579762109	4.314826	11.655127	10.1371/journal.pone.0269709
25.053754	3.169404	42.8267589711274	43.2676942113722	4.264103	11.875738	10.1371/journal.pone.0269709
25.053837	2.821692	40.9502049148254	42.6018993252112	5.242345	12.326557	10.1371/journal.pone.0269709
25.05438	3.260547	42.5451665791392	43.1792573756249	4.016734	11.760644	10.1371/journal.pone.0269709
25.054895	3.132857	39.2256724413443	41.3014496747649	5.022406	12.310108	10.1371/journal.pone.0269709
25.055727	3.925787	44.0358727309783	44.3192213053724	3.666296	12.531914	10.1371/journal.pone.0269709
25.055785	3.912223	44.6476762571198	44.8859477990392	3.686112	12.494757	10.1371/journal.pone.0269709
25.055998	3.673761	44.2610935021174	44.7939002785583	4.205035	11.903154	10.1371/journal.pone.0269709
25.05664	3.767542	44.1655190174762	45.3250288032165	3.32704	11.720396	10.1371/journal.pone.0269709
25.057448	3.259515	40.4975571873505	40.9671202141603	4.286894	12.289549	10.1371/journal.pone.0269709
25.058102	3.456656	42.7457108953688	43.1582035241135	4.288892	12.323941	10.1371/journal.pone.0269709
25.05851	3.224077	41.4945564674522	42.4545123486025	4.298916	12.547079	10.1371/journal.pone.0269709
25.058933	3.255349	41.8136649287049	42.2487236817053	4.596905	12.247209	10.1371/journal.pone.0269709
25.059662	2.797549	40.7638677772314	45.3859378092968	5.218635	11.270065	10.1371/journal.pone.0269709
25.059806	3.158319	42.003765030814	43.5151415286463	4.742969	11.92782	10.1371/journal.pone.0269709
25.060326	3.048022	41.5698192519625	41.9376720454165	4.486206	12.250722	10.1371/journal.pone.0269709
25.060362	3.780648	44.1049459874496	44.9168080825234	4.33907	11.609967	10.1371/journal.pone.0269709
25.06132	3.546545	41.1797391290979	41.6436803833341	4.470436	12.339727	10.1371/journal.pone.0269709
25.062586	2.777986	41.177950482508	41.3008684440684	5.176414	12.401791	10.1371/journal.pone.0269709
25.062749	3.308343	40.9207074299153	41.6450729251499	4.856405	12.794689	10.1371/journal.pone.0269709
25.063366	3.897133	43.7260729309438	43.9806802970722	3.806204	12.118666	10.1371/journal.pone.0269709
25.063567	3.460245	43.9684646446645	44.1458542399379	4.84447	12.150162	10.1371/journal.pone.0269709
25.064871	3.497652	43.4457486178781	45.7985061137952	4.225265	11.947244	10.1371/journal.pone.0269709
25.065544	3.615497	42.5028605999364	43.7565213422919	3.490421	12.155064	10.1371/journal.pone.0269709
25.066421	3.380488	42.9735452308978	43.2277598298965	4.735262	12.12205	10.1371/journal.pone.0269709
25.066499	4.015801	42.9104717189477	44.82671188564	3.509224	12.262657	10.1371/journal.pone.0269709
25.067122	3.528144	41.7190472482116	43.2877168442062	3.750342	12.037612	10.1371/journal.pone.0269709
25.067307	3.049652	40.7843994053091	41.6937109577002	4.914946	12.81894	10.1371/journal.pone.0269709
25.067755	3.12262	40.8661096686552	41.2715501692072	5.275882	13.215837	10.1371/journal.pone.0269709
25.067821	3.009881	43.4388762883971	43.9533534455197	5.00407	12.195892	10.1371/journal.pone.0269709
25.067957	3.670396	45.2595848401981	47.4840488769143	3.91484	12.016286	10.1371/journal.pone.0269709
25.068081	3.389787	43.2841749080804	43.7681427056727	4.804696	12.248835	10.1371/journal.pone.0269709
25.068253	3.273955	42.1805138523932	43.4937028850436	4.951956	11.808968	10.1371/journal.pone.0269709
25.068569	3.144211	41.7070504193134	43.8613021153494	4.28365	11.884709	10.1371/journal.pone.0269709
25.068802	3.197473	41.0593432208287	42.3553011141891	4.525103	12.198265	10.1371/journal.pone.0269709
25.068839	3.909068	43.8024696805794	44.2696917491526	4.251258	12.270839	10.1371/journal.pone.0269709
25.069244	3.479904	40.4052013166708	40.9813323049346	4.064425	12.208757	10.1371/journal.pone.0269709
25.07004	3.166935	40.2749291966745	43.1074066699101	4.632235	12.179117	10.1371/journal.pone.0269709
25.070682	3.880804	43.5524725996877	44.0457287323404	4.040442	12.106566	10.1371/journal.pone.0269709
25.071826	3.412722	46.6085158108515	47.4360365455659	4.61978	11.134075	10.1371/journal.pone.0269709
25.072267	3.892601	41.5106328102256	42.5994365514525	3.449442	12.30008	10.1371/journal.pone.0269709
25.072862	3.375397	44.2376554330984	44.2376554330984	4.650403	12.008895	10.1371/journal.pone.0269709
25.073099	3.475619	45.6396426341606	47.8794917879224	3.869562	11.646998	10.1371/journal.pone.0269709
25.073159	3.294341	42.1944568110667	42.7552848382412	5.039994	12.575438	10.1371/journal.pone.0269709
25.073267	3.143672	45.9007502018613	46.9769530372444	4.869501	11.690284	10.1371/journal.pone.0269709
25.073392	3.304575	41.9873672141736	42.5332099303136	4.551115	12.345389	10.1371/journal.pone.0269709
25.074092	3.204871	40.1178358905928	40.8002704060588	4.400552	12.822681	10.1371/journal.pone.0269709
25.07511	3.838894	43.296285396798	47.1625803842514	3.567289	12.023	10.1371/journal.pone.0269709
25.075633	3.535627	42.5394555025321	44.2534734059571	4.303974	12.149298	10.1371/journal.pone.0269709
25.076116	3.43908	43.218515503538	43.218515503538	4.055829	11.802888	10.1371/journal.pone.0269709
25.076161	3.462661	44.6673769331048	45.8805455475547	4.785799	11.929987	10.1371/journal.pone.0269709
25.077264	3.223733	44.6554799948081	45.6366556863746	4.590479	11.28736	10.1371/journal.pone.0269709
25.077382	3.02072	41.8736101838605	42.3699662596974	4.415503	12.147037	10.1371/journal.pone.0269709
25.078147	3.739638	44.6007283331974	45.0755526362921	4.401308	12.255029	10.1371/journal.pone.0269709
25.078678	3.860619	41.3122938899056	42.1474599130826	3.483735	12.978039	10.1371/journal.pone.0269709
25.080094	3.471321	43.3320121884284	43.3320121884284	4.04982	11.796128	10.1371/journal.pone.0269709
25.0813	3.11307	43.8123295294712	45.2568537649814	4.810213	11.951228	10.1371/journal.pone.0269709
25.081833	3.757826	45.9983732249398	46.2359485527463	4.398392	12.147672	10.1371/journal.pone.0269709
25.082055	3.328168	40.4971198448366	41.7621059683432	4.740873	12.741983	10.1371/journal.pone.0269709
25.082308	3.643672	41.6615335542608	43.8180973805606	5.052979	11.957432	10.1371/journal.pone.0269709
25.082389	3.50912	41.0391726502794	42.0760248317115	4.548141	12.406312	10.1371/journal.pone.0269709
25.082663	3.782162	40.8684057919068	41.7428189673927	4.528325	12.916883	10.1371/journal.pone.0269709
25.083184	3.214621	43.6177815802432	43.9848243884708	4.944848	11.64373	10.1371/journal.pone.0269709
25.083849	3.300683	43.9959020587345	44.2464824046488	4.026618	11.265538	10.1371/journal.pone.0269709
25.084078	3.575495	42.3165124673849	44.6708177658291	4.906136	11.746394	10.1371/journal.pone.0269709
25.084804	3.187556	41.7419877645886	42.3573583014586	4.625856	12.682575	10.1371/journal.pone.0269709
25.086181	3.988645	43.5088866417534	44.0943721470941	4.973729	12.325291	10.1371/journal.pone.0269709
25.086749	3.634583	44.2697788517954	44.7753649789251	4.80436	12.22334	10.1371/journal.pone.0269709
25.086986	3.286903	41.3117072971898	41.6668878612566	4.185404	12.116571	10.1371/journal.pone.0269709
25.088244	3.319451	46.0888270304757	46.5455287675503	5.001317	11.657418	10.1371/journal.pone.0269709
25.088502	3.520745	40.3155916459405	41.0645788258621	4.357386	12.087696	10.1371/journal.pone.0269709
25.088528	3.139398	39.4820932037104	42.1227836083338	4.910313	12.416302	10.1371/journal.pone.0269709
25.088873	2.943305	43.0399602119479	43.5363879065073	5.1009	11.905215	10.1371/journal.pone.0269709
25.088981	2.714646	43.9990279799922	46.1481032787715	4.741684	11.733716	10.1371/journal.pone.0269709
25.089378	3.539049	44.3320169898679	45.3717885343944	3.927457	12.062232	10.1371/journal.pone.0269709
25.089973	3.399035	42.7462143952532	43.3653405952397	4.553515	11.788014	10.1371/journal.pone.0269709
25.09035	3.995782	44.1996967180514	45.0011340285775	3.725548	11.841587	10.1371/journal.pone.0269709
25.090896	3.238741	41.0130303562046	41.5318471125952	5.052392	12.661992	10.1371/journal.pone.0269709
25.091251	2.955434	42.0776457862635	43.5992322401273	5.037747	12.63893	10.1371/journal.pone.0269709
25.091649	3.205637	39.6083804995796	40.1657709798913	4.87861	12.703731	10.1371/journal.pone.0269709
25.091734	3.553724	41.7023195756866	43.6609986712826	3.382235	12.137993	10.1371/journal.pone.0269709
25.091737	3.948056	44.8206873700615	45.0681911777981	4.3871	12.067355	10.1371/journal.pone.0269709
25.092397	3.414147	42.256298536054	42.3636427310202	4.737901	12.153252	10.1371/journal.pone.0269709
25.092693	3.208748	43.142254265235	43.310370068184	4.542697	12.194315	10.1371/journal.pone.0269709
25.093624	3.996155	42.4885526397288	42.8118628564151	4.475996	12.748291	10.1371/journal.pone.0269709
25.093901	4.149773	43.3780429215131	43.8993610724399	3.492701	12.423902	10.1371/journal.pone.0269709
25.094663	3.279656	45.4157295327118	46.1440841164953	4.584436	11.347249	10.1371/journal.pone.0269709
25.095908	3.256891	44.7002638706243	45.3694647236617	4.501658	11.420357	10.1371/journal.pone.0269709
25.095973	3.298628	40.7433322178714	41.0785886346317	4.82666	12.899888	10.1371/journal.pone.0269709
25.097182	3.244021	43.975436819415	45.404004835022	5.097905	12.072879	10.1371/journal.pone.0269709
25.097415	3.962442	40.4053948085952	41.0041708835154	3.478445	12.796667	10.1371/journal.pone.0269709
25.097622	3.364362	43.4935795744356	44.7490354759746	4.464387	12.026084	10.1371/journal.pone.0269709
25.097636	4.029558	45.8914755666306	46.1216477249045	4.326472	11.503155	10.1371/journal.pone.0269709
25.099699	3.751181	44.9513686126769	45.4304321436932	3.325754	11.536898	10.1371/journal.pone.0269709
25.099735	3.345637	44.854503950386	45.1214790540078	4.340121	11.899189	10.1371/journal.pone.0269709
25.099741	3.54747	44.8773651202481	45.9637808130972	3.584933	11.681343	10.1371/journal.pone.0269709
25.099827	2.87101	41.7899107887558	42.1044699851892	5.522415	12.376069	10.1371/journal.pone.0269709
25.100096	3.469013	41.490409261397	42.3191389716637	4.109161	12.396744	10.1371/journal.pone.0269709
25.100168	3.180763	39.8426645640758	43.1821301981529	4.32813	12.571072	10.1371/journal.pone.0269709
25.100227	3.344662	41.8215406089018	43.0737807280375	5.433708	12.229688	10.1371/journal.pone.0269709
25.100481	3.708612	42.7334140224602	43.7636420997679	4.384664	12.392508	10.1371/journal.pone.0269709
25.10069	3.623898	41.1659615191569	43.2470527934393	3.924434	12.200402	10.1371/journal.pone.0269709
25.10113	3.543831	43.1968262427823	44.7453986815023	4.224352	11.809734	10.1371/journal.pone.0269709
25.101132	3.433587	40.3792176840634	41.1937924433375	4.442602	12.709976	10.1371/journal.pone.0269709
25.101279	3.222536	38.5385496830418	40.9549405856059	3.77411	12.255224	10.1371/journal.pone.0269709
25.10191	3.493519	44.5167557771208	45.1729521762321	4.327066	11.947447	10.1371/journal.pone.0269709
25.102002	3.323355	41.659198869536	42.5045253151286	4.809028	12.652587	10.1371/journal.pone.0269709
25.102526	3.334281	40.403967849216	41.176322748192	4.590268	13.277675	10.1371/journal.pone.0269709
25.102571	3.174733	40.7871398329383	42.6648665253353	4.214086	12.124928	10.1371/journal.pone.0269709
25.103049	3.201004	39.110596074455	39.4474735558747	4.827774	12.500363	10.1371/journal.pone.0269709
25.104829	3.495852	41.8960397256387	42.863211743631	4.852969	12.379599	10.1371/journal.pone.0269709
25.107672	3.415295	41.7205118803948	42.7113547662075	4.827335	12.627359	10.1371/journal.pone.0269709
25.107763	3.343883	41.4448141117197	41.8419119584184	4.152657	12.224694	10.1371/journal.pone.0269709
25.108434	3.307061	42.8142090401536	43.755840594426	4.723585	12.264067	10.1371/journal.pone.0269709
25.108602	3.345886	41.9261376983557	43.2277432197765	5.611646	12.757163	10.1371/journal.pone.0269709
25.108847	3.472926	42.1320647358238	42.5423671556287	4.156265	12.945601	10.1371/journal.pone.0269709
25.110381	3.173369	43.4268870719508	44.0632562968352	4.747008	11.726114	10.1371/journal.pone.0269709
25.110386	3.271833	40.654730277246	41.1331794850857	4.549423	11.591757	10.1371/journal.pone.0269709
25.111032	3.375584	40.7184152079118	41.3807867351957	4.83667	12.32967	10.1371/journal.pone.0269709
25.11123	3.856464	42.3980540361	42.9035549694965	4.400328	12.213779	10.1371/journal.pone.0269709
25.111261	3.315309	43.8278105963309	44.6238093871835	4.739961	12.259539	10.1371/journal.pone.0269709
25.1115	3.475238	44.6344911277873	45.813669088479	4.989377	12.485343	10.1371/journal.pone.0269709
25.111631	3.959416	43.201636823616	44.0711908388334	3.847701	12.27332	10.1371/journal.pone.0269709
25.111712	3.062262	42.5245013576971	43.6753781899526	4.64206	12.589805	10.1371/journal.pone.0269709
25.112032	4.543319	44.6107975577868	45.2843798676515	4.21759	12.43566	10.1371/journal.pone.0269709
25.112496	3.254252	42.951494336575	43.366109546005	5.145557	11.997582	10.1371/journal.pone.0269709
25.112737	3.758902	43.1707405988517	43.5352871884228	4.456665	12.266904	10.1371/journal.pone.0269709
25.1134	3.759192	42.6141690407494	42.964223341145	4.449489	12.299012	10.1371/journal.pone.0269709
25.114775	3.49114	43.5305592264536	45.5073278258904	4.300704	12.191927	10.1371/journal.pone.0269709
25.115028	3.46921	44.2186099948733	44.4970351790264	4.149118	12.160646	10.1371/journal.pone.0269709
25.115471	3.250313	43.8649505398313	45.1537515342241	4.526018	11.440618	10.1371/journal.pone.0269709
25.115786	3.442662	44.4753919962216	45.1005320927369	4.558149	12.005316	10.1371/journal.pone.0269709
25.116138	4.27498	42.2910231382646	43.1992258698724	3.230321	12.630699	10.1371/journal.pone.0269709
25.11647	2.612336	40.7012923112545	41.4041896623491	5.585146	12.155256	10.1371/journal.pone.0269709
25.116866	3.74282	45.3239818655727	45.3239818655727	4.391846	12.168851	10.1371/journal.pone.0269709
25.117028	3.271543	39.658912203629	40.1748935127248	4.60022	12.684809	10.1371/journal.pone.0269709
25.117284	3.620091	44.0788116091182	44.5198974261563	4.052787	11.462857	10.1371/journal.pone.0269709
25.117549	3.975909	43.2144426124366	44.3897591839124	3.173443	11.731499	10.1371/journal.pone.0269709
25.117588	3.190263	43.1186857475688	44.2244041924473	4.833591	12.254952	10.1371/journal.pone.0269709
25.118009	2.985558	42.0456903977111	43.3440437000428	4.189862	11.92408	10.1371/journal.pone.0269709
25.118097	3.251567	43.9305488611184	44.7877597640302	4.295003	12.27617	10.1371/journal.pone.0269709
25.118306	3.777321	43.9733741545223	44.7975984770675	4.28729	11.658691	10.1371/journal.pone.0269709
25.118469	3.245671	40.5305016343099	41.4356603027222	4.899524	11.83008	10.1371/journal.pone.0269709
25.118619	3.597838	45.2171084389326	45.92919038881	3.572141	11.584526	10.1371/journal.pone.0269709
25.119247	3.668312	44.8195683696288	46.9306780349687	4.08673	11.989943	10.1371/journal.pone.0269709
25.119529	3.369262	41.2374610626729	41.7838937017744	4.380292	11.953826	10.1371/journal.pone.0269709
25.120355	3.314004	40.5070741554305	41.2262230049165	4.909953	12.761396	10.1371/journal.pone.0269709
25.120402	3.61296	43.3138773813007	43.6874710934566	4.29535	12.165224	10.1371/journal.pone.0269709
25.120402	2.991447	40.4152508356078	41.6904868608879	5.106878	12.191783	10.1371/journal.pone.0269709
25.120617	3.920397	42.4882958907586	43.2766821261661	4.080476	12.282951	10.1371/journal.pone.0269709
25.121618	3.482614	41.6696658537275	43.9340143647955	4.419073	12.189374	10.1371/journal.pone.0269709
25.121725	3.438391	42.4908421219083	43.0705980062205	4.322842	12.107452	10.1371/journal.pone.0269709
25.123025	3.504881	45.2508586937022	46.9146428732279	4.263281	11.626218	10.1371/journal.pone.0269709
25.12326	3.927361	41.0931783862788	41.5740950150997	4.279168	13.053119	10.1371/journal.pone.0269709
25.123582	3.888273	41.5384410887675	41.8795647950079	4.026551	12.785998	10.1371/journal.pone.0269709
25.1242	3.257263	45.5178044746632	46.3209308983667	4.708614	11.63549	10.1371/journal.pone.0269709
25.12484	4.075747	42.6569935350956	44.8944382109533	4.346954	11.897629	10.1371/journal.pone.0269709
25.125031	3.60494	44.5957956008857	45.2093554833724	3.618125	12.305195	10.1371/journal.pone.0269709
25.125123	3.503691	40.167611408887	40.6983818202801	4.08039	12.391014	10.1371/journal.pone.0269709
25.125207	3.662582	41.9906478429124	43.3225786368984	3.483195	12.36561	10.1371/journal.pone.0269709
25.125271	3.674819	41.3749376004645	43.1622713406739	4.476432	12.73324	10.1371/journal.pone.0269709
25.125546	3.508748	44.4079239525816	44.4079239525816	4.385623	11.643635	10.1371/journal.pone.0269709
25.125774	3.292388	42.2592932568317	43.1222998253259	4.090574	12.156673	10.1371/journal.pone.0269709
25.125821	3.274793	41.6027422555417	42.99035563915	4.489422	11.864301	10.1371/journal.pone.0269709
25.126034	3.939217	42.7555610733103	44.6959187659953	3.923696	12.437999	10.1371/journal.pone.0269709
25.126881	4.409537	42.8556463107638	43.5258266779658	3.496828	13.224457	10.1371/journal.pone.0269709
25.127102	3.107807	43.6332382624327	44.440347885627	4.316455	12.172915	10.1371/journal.pone.0269709
25.129486	3.719599	44.0063311745674	44.6753058339066	4.198274	12.03152	10.1371/journal.pone.0269709
25.130033	3.904586	44.1185294294121	45.4229726650607	3.572639	12.049051	10.1371/journal.pone.0269709
25.130251	3.061479	41.9515278995063	43.6868151120913	4.717324	12.705222	10.1371/journal.pone.0269709
25.130555	2.969222	43.8354726775772	44.379795319069	4.633419	11.583562	10.1371/journal.pone.0269709
25.131994	2.826351	40.2613948694457	40.7377307309628	4.376157	11.892479	10.1371/journal.pone.0269709
25.132168	3.372875	44.1580762308393	45.7021804882699	4.160462	11.813618	10.1371/journal.pone.0269709
25.13249	4.286977	44.9920454063722	45.8623653429995	3.366995	11.966453	10.1371/journal.pone.0269709
25.13274	3.315567	41.6483568149854	43.2833700034319	4.819992	12.366707	10.1371/journal.pone.0269709
25.133014	2.597334	44.0266988337686	45.7132795383975	5.136845	11.980209	10.1371/journal.pone.0269709
25.134008	3.711291	42.0621809895144	42.3302428702388	4.414478	12.754345	10.1371/journal.pone.0269709
25.13427	3.981479	43.4997347482841	44.0410904025917	3.972108	12.201377	10.1371/journal.pone.0269709
25.135365	3.349139	41.456258242886	42.2477294192533	5.157491	12.342972	10.1371/journal.pone.0269709
25.135432	3.266375	40.6785103204093	41.3644001426612	4.493496	12.467245	10.1371/journal.pone.0269709
25.135641	3.533718	44.0780862561784	44.3028561624748	4.411719	12.366621	10.1371/journal.pone.0269709
25.136364	3.716984	42.4018839251254	43.2253293513947	3.766929	12.07518	10.1371/journal.pone.0269709
25.137184	3.547919	40.7674622743944	41.8471674489297	4.289835	12.230193	10.1371/journal.pone.0269709
25.137384	3.433929	41.4699812015039	41.8540643644823	4.972555	12.431052	10.1371/journal.pone.0269709
25.137983	2.850882	43.4984172375915	43.7283617489945	4.976088	11.540264	10.1371/journal.pone.0269709
25.13816	4.009828	42.9599412231631	43.1715799762153	3.952699	12.455808	10.1371/journal.pone.0269709
25.138737	3.673273	43.9214073590155	45.2735245257749	4.446022	12.28019	10.1371/journal.pone.0269709
25.14008	3.43494	41.1855080705291	41.7788454456293	4.97133	12.62067	10.1371/journal.pone.0269709
25.140238	3.765117	42.7728138783143	43.3832452749861	4.537365	12.605385	10.1371/journal.pone.0269709
25.1405	3.034146	41.5406395461473	42.0301810323957	4.429797	11.890959	10.1371/journal.pone.0269709
25.141236	3.663777	42.4847552110227	42.7886592683913	3.761158	11.958065	10.1371/journal.pone.0269709
25.141892	3.611947	42.7058421592074	42.8715259138367	4.638948	12.557459	10.1371/journal.pone.0269709
25.142739	3.031797	41.8777096429165	42.3423512713934	4.390435	12.10527	10.1371/journal.pone.0269709
25.143449	4.153405	42.9969005286135	43.1428664197148	3.639961	12.545002	10.1371/journal.pone.0269709
25.143518	2.943828	40.2554833633928	40.731673613177	4.943349	12.089778	10.1371/journal.pone.0269709
25.143756	3.022952	41.9446770216371	43.0587452694387	4.573931	12.119677	10.1371/journal.pone.0269709
25.144216	3.7909	43.2311374861612	44.1481929915692	5.091539	12.728995	10.1371/journal.pone.0269709
25.145248	3.896856	40.9624264709274	41.7536844379008	3.194735	12.341321	10.1371/journal.pone.0269709
25.149133	3.049375	43.5530121456769	43.8587200816929	4.801845	11.795224	10.1371/journal.pone.0269709
25.149422	3.90964	42.3108732174429	42.4230433423978	3.777226	12.259588	10.1371/journal.pone.0269709
25.150187	3.44499	42.7359572493542	44.3222361835442	4.96322	11.98836	10.1371/journal.pone.0269709
25.152526	3.405306	42.3553914773924	43.4501728866287	4.400617	11.548783	10.1371/journal.pone.0269709
25.152533	3.192551	45.2623951572054	46.0780229947766	5.04868	11.206155	10.1371/journal.pone.0269709
25.152785	3.543679	42.8590150477684	45.0262232724339	4.507492	11.781257	10.1371/journal.pone.0269709
25.152975	3.28115	42.0054692987937	43.9607789094549	5.062276	12.11556	10.1371/journal.pone.0269709
25.153587	3.216212	43.282276491286	46.0464516604351	4.798414	12.157674	10.1371/journal.pone.0269709
25.154029	3.048837	41.4254986648102	42.3232783674125	4.543912	12.274271	10.1371/journal.pone.0269709
25.154213	3.545055	43.3088361446436	43.7301408473334	4.687419	12.581191	10.1371/journal.pone.0269709
25.15454	2.870292	43.2513978851797	44.3544767729076	4.90875	11.775095	10.1371/journal.pone.0269709
25.1557	3.137773	43.793290478625	43.9456501033016	5.254191	12.564263	10.1371/journal.pone.0269709
25.156181	3.153948	43.7499983796297	44.9604767435773	4.496291	11.75769	10.1371/journal.pone.0269709
25.156506	2.822375	42.1622132126257	43.986756271925	4.822499	11.838793	10.1371/journal.pone.0269709
25.1571	3.050588	41.1472863151319	42.2397770040146	4.561494	11.896181	10.1371/journal.pone.0269709
25.15734	3.401422	40.0634414982944	41.1476525294712	4.479491	13.123607	10.1371/journal.pone.0269709
25.157631	3.480844	42.799370500518	43.3921752658173	4.450538	12.613512	10.1371/journal.pone.0269709
25.15765	3.763983	41.6452887517741	43.0232974661381	3.455045	12.052373	10.1371/journal.pone.0269709
25.157665	3.672659	43.926752303226	44.3727935217562	4.370933	11.843676	10.1371/journal.pone.0269709
25.158108	3.937694	45.417367439825	45.6011385286924	3.823227	12.277795	10.1371/journal.pone.0269709
25.15814	3.021714	44.3329603672529	44.6962147272372	5.186533	12.147257	10.1371/journal.pone.0269709
25.158309	3.579866	42.9498436180287	43.8034418213718	4.514475	12.705256	10.1371/journal.pone.0269709
25.159486	3.173197	40.0588336671767	40.3645366151197	4.386423	12.572429	10.1371/journal.pone.0269709
25.160179	3.62471	42.7768852723937	43.7298235453031	3.417333	11.929561	10.1371/journal.pone.0269709
25.16056	3.932132	45.1827794036141	46.0838868747765	4.229884	11.684675	10.1371/journal.pone.0269709
25.160852	3.511482	45.2510710425726	45.8410487779999	4.510837	11.923436	10.1371/journal.pone.0269709
25.161122	3.376494	41.2219127627073	42.1408606025282	4.904989	12.676758	10.1371/journal.pone.0269709
25.161877	2.912392	42.5289864970783	44.8372110324781	5.268688	12.000083	10.1371/journal.pone.0269709
25.162236	3.14553	43.0864613146771	45.3694830204542	4.386761	12.365704	10.1371/journal.pone.0269709
25.162474	3.624581	42.9809060349522	43.5005140794086	4.119834	12.194414	10.1371/journal.pone.0269709
25.162615	3.531801	42.9262500314793	43.194001217111	4.042465	12.262701	10.1371/journal.pone.0269709
25.163158	3.221455	44.9696724528978	47.1954175556885	4.439455	11.553983	10.1371/journal.pone.0269709
25.163231	4.046473	43.3140997340835	44.0980882596778	4.427859	12.328925	10.1371/journal.pone.0269709
25.163817	3.893773	44.2371335805457	45.3163321672378	3.925025	11.813089	10.1371/journal.pone.0269709
25.163947	4.445169	42.7166795660492	43.7556874290753	3.466177	13.114801	10.1371/journal.pone.0269709
25.164143	4.113567	44.6421367274232	45.6565595895212	3.101049	11.415278	10.1371/journal.pone.0269709
25.164304	3.01412	42.7342960009056	43.023642989683	5.649036	11.840235	10.1371/journal.pone.0269709
25.164475	2.747153	40.8590249838108	41.9773613291861	4.367387	11.834058	10.1371/journal.pone.0269709
25.164673	3.108545	42.8121398230533	43.7235860958219	4.459318	11.726878	10.1371/journal.pone.0269709
25.164851	4.247886	44.0636877611834	44.5912881438833	3.757325	12.539372	10.1371/journal.pone.0269709
25.164938	2.807951	40.4592866290509	42.8604465131471	5.243201	12.329513	10.1371/journal.pone.0269709
25.165164	3.415838	43.2809943215335	44.2959309429718	4.294333	12.022476	10.1371/journal.pone.0269709
25.165711	3.133966	39.4886483298934	40.2846591601526	4.231986	12.244023	10.1371/journal.pone.0269709
25.166337	2.747212	38.2406188113932	38.7995789642133	4.987347	12.545316	10.1371/journal.pone.0269709
25.167283	3.330197	43.0913243694016	44.7593498634807	4.099725	11.712655	10.1371/journal.pone.0269709
25.167294	3.372264	41.6758302041474	42.7682121303322	3.97911	11.694448	10.1371/journal.pone.0269709
25.167356	3.355046	45.9226409641387	47.0568879432585	4.467179	11.583509	10.1371/journal.pone.0269709
25.167934	3.318983	44.252516001382	44.573285084128	4.715538	11.346087	10.1371/journal.pone.0269709
25.168239	3.867299	42.4030399524583	43.1535902124844	4.406838	12.212693	10.1371/journal.pone.0269709
25.168427	4.167574	43.4795491525031	44.5659631714803	4.028337	11.980357	10.1371/journal.pone.0269709
25.168442	3.710682	42.7756111842697	45.2056858707117	3.974451	12.279614	10.1371/journal.pone.0269709
25.170024	2.877562	44.2639611484393	45.4887309250588	4.998412	12.04878	10.1371/journal.pone.0269709
25.17005	3.957697	43.8354499036789	46.4984465385661	3.759017	12.318654	10.1371/journal.pone.0269709
25.170723	3.3537	41.4211771567179	44.6935985656732	4.08994	11.654713	10.1371/journal.pone.0269709
25.1708	3.124792	42.710900733033	43.1407984000452	4.457557	12.127006	10.1371/journal.pone.0269709
25.17105	3.347323	40.556212532819	41.0316088062221	4.603255	12.192324	10.1371/journal.pone.0269709
25.171205	3.451157	39.2899862921603	42.6339305452217	4.682302	12.568257	10.1371/journal.pone.0269709
25.171281	3.164636	40.3959255532416	40.8946067829067	4.159457	12.296411	10.1371/journal.pone.0269709
25.171396	3.654685	41.73773933811	43.5162131740017	3.553833	12.357074	10.1371/journal.pone.0269709
25.172163	4.273018	41.8960761314392	42.7062582573341	3.412493	12.31127	10.1371/journal.pone.0269709
25.172264	3.385344	43.7736207321206	44.8794895945407	5.006576	12.147977	10.1371/journal.pone.0269709
25.172609	2.965779	42.9600669947925	43.9995557022642	4.478406	12.101723	10.1371/journal.pone.0269709
25.172913	3.461141	42.9973387513802	43.7086200780694	4.325937	12.112084	10.1371/journal.pone.0269709
25.17381	2.475243	42.7189450357168	43.7411869608494	5.444374	11.581042	10.1371/journal.pone.0269709
25.17389	3.562864	43.3366303413681	45.7469128966579	4.211485	11.895308	10.1371/journal.pone.0269709
25.174134	3.878969	44.6381807620154	45.3263923294046	4.050092	12.381489	10.1371/journal.pone.0269709
25.174219	3.933771	43.7377574776986	46.4387722331642	3.765272	12.309066	10.1371/journal.pone.0269709
25.174255	3.355664	43.9327619167129	44.8254139776399	5.056351	12.510186	10.1371/journal.pone.0269709
25.174339	3.694382	43.0058584810356	43.3738785924656	4.029278	11.515122	10.1371/journal.pone.0269709
25.174565	3.583869	40.7966356011871	41.3619110845142	4.293432	12.545276	10.1371/journal.pone.0269709
25.175355	3.521797	40.1566812567292	40.4915955644247	4.084781	12.852446	10.1371/journal.pone.0269709
25.175746	3.443068	44.7658507255848	47.059729044721	4.118617	11.60697	10.1371/journal.pone.0269709
25.176487	3.694548	43.4706951485803	43.6678906183386	4.595967	11.921625	10.1371/journal.pone.0269709
25.176722	3.603768	43.5566881585045	43.9846180251962	4.396577	11.846404	10.1371/journal.pone.0269709
25.17681	3.22358	43.8237415606836	44.7065106985661	4.764897	11.384894	10.1371/journal.pone.0269709
25.178334	3.187907	39.8638322359854	40.202448811562	4.344599	12.476411	10.1371/journal.pone.0269709
25.17886	3.283407	42.3148518359568	44.3681268841665	4.152911	12.341416	10.1371/journal.pone.0269709
25.179241	3.382747	44.6668862733431	45.4338753359078	4.368919	12.308248	10.1371/journal.pone.0269709
25.179336	3.677013	43.0813243926714	44.0744828724601	5.258394	12.789235	10.1371/journal.pone.0269709
25.18005	3.458248	43.5077929225003	43.955402783217	5.005196	12.509721	10.1371/journal.pone.0269709
25.180928	3.419117	45.7282993814824	46.3248092481614	4.66601	11.687181	10.1371/journal.pone.0269709
25.181941	3.315598	45.3392585587086	45.7407315047522	4.336191	11.605886	10.1371/journal.pone.0269709
25.182321	3.460803	41.5865996270144	42.7405412332881	4.803727	12.543298	10.1371/journal.pone.0269709
25.182356	3.480286	42.1298505657321	43.9132695361354	4.370708	12.341641	10.1371/journal.pone.0269709
25.182405	2.672996	42.0457951588658	43.5026615895086	4.972928	11.786397	10.1371/journal.pone.0269709
25.18276	3.125817	40.1796046184045	40.2865922520587	4.132194	12.322676	10.1371/journal.pone.0269709
25.184019	3.312307	42.6414825439037	44.6848052993664	4.915719	11.927231	10.1371/journal.pone.0269709
25.184481	3.167736	42.9662142971447	43.1180302099612	4.763377	11.904806	10.1371/journal.pone.0269709
25.185414	3.268639	44.7142283854401	45.3151091852451	4.468802	11.508305	10.1371/journal.pone.0269709
25.185681	4.164733	44.9132933900008	46.6886086988279	3.049386	11.988368	10.1371/journal.pone.0269709
25.188253	3.762373	39.9723048184926	43.0096564643514	4.513282	12.206737	10.1371/journal.pone.0269709
25.189537	3.454893	44.6724851641022	45.4739170369816	4.946269	12.628333	10.1371/journal.pone.0269709
25.190142	3.850508	43.5138118640698	43.9082934635187	3.890227	11.826944	10.1371/journal.pone.0269709
25.190272	3.626049	43.6334808295817	44.8783855589201	3.708081	12.279209	10.1371/journal.pone.0269709
25.191061	3.871561	44.9441134930086	45.5933149257923	3.35612	12.167102	10.1371/journal.pone.0269709
25.191106	3.626465	44.3284534820493	45.2214282307126	4.394287	11.787685	10.1371/journal.pone.0269709
25.191294	2.923538	42.6903496282714	42.6903496282714	4.584579	11.782264	10.1371/journal.pone.0269709
25.191509	3.542121	45.3156141897085	46.6033670967248	4.199927	11.562552	10.1371/journal.pone.0269709
25.192119	3.850628	42.1296665003117	43.666980982674	4.573733	12.159002	10.1371/journal.pone.0269709
25.192206	3.189397	40.3766573870142	41.1325428247661	4.078941	12.123474	10.1371/journal.pone.0269709
25.192523	3.420258	41.1858900435582	41.7758667192651	4.223757	12.375014	10.1371/journal.pone.0269709
25.193183	3.318366	42.3040370460526	45.1399941685815	5.135788	12.17963	10.1371/journal.pone.0269709
25.195031	3.105516	42.4713305934396	42.9364676403428	4.760427	12.692883	10.1371/journal.pone.0269709
25.195049	3.489612	39.3801896526597	41.8784371339514	4.675442	12.561232	10.1371/journal.pone.0269709
25.195685	3.629721	42.869042759044	43.5041027269145	4.412639	12.38839	10.1371/journal.pone.0269709
25.196114	3.37482	41.8441841605319	42.1601064708206	4.949269	12.88416	10.1371/journal.pone.0269709
25.196353	3.725129	42.7153009372053	42.7153009372053	3.943886	12.188087	10.1371/journal.pone.0269709
25.196422	3.350645	38.530405798809	40.8024308818911	3.609072	12.503908	10.1371/journal.pone.0269709
25.197698	3.267535	41.4008730616111	41.5613368982904	4.379141	11.744654	10.1371/journal.pone.0269709
25.197815	3.696658	42.2399778925342	42.6198948153624	4.305669	12.723794	10.1371/journal.pone.0269709
25.198587	3.769134	45.6683285878866	46.3031369655023	4.726843	11.275351	10.1371/journal.pone.0269709
25.198834	3.020481	43.5830398311535	43.8790653954089	4.629196	12.036763	10.1371/journal.pone.0269709
25.198852	3.079169	40.8775037471045	41.6424626278948	4.128596	12.408301	10.1371/journal.pone.0269709
25.200047	3.081467	44.2549008860683	45.3000190058746	4.399274	11.582716	10.1371/journal.pone.0269709
25.200154	3.086628	43.5506742096004	43.9600688877074	5.049849	11.866262	10.1371/journal.pone.0269709
25.200249	3.260226	41.8760624887633	42.5727031395949	4.517256	12.020557	10.1371/journal.pone.0269709
25.201616	3.516238	41.7760115086413	42.1515605257068	4.054481	12.518009	10.1371/journal.pone.0269709
25.201705	3.628563	41.9872470734889	45.3403366577092	3.425687	12.33326	10.1371/journal.pone.0269709
25.20237	3.634274	44.7626267743905	46.2622437311576	4.439622	11.763506	10.1371/journal.pone.0269709
25.202928	3.290548	41.370246298221	41.8593540586954	4.247076	12.552107	10.1371/journal.pone.0269709
25.203101	3.712397	42.6125602888816	42.8915541382915	4.501319	12.251772	10.1371/journal.pone.0269709
25.203185	2.716049	41.8501771099495	43.6894108777442	5.001496	11.832125	10.1371/journal.pone.0269709
25.203278	3.590392	44.605697528699	45.2672457476285	4.231453	11.985285	10.1371/journal.pone.0269709
25.204833	3.55543	41.3201032280244	42.2542352828499	4.154991	12.086901	10.1371/journal.pone.0269709
25.204842	3.860957	45.0973320685592	47.6041098355874	4.076678	11.466804	10.1371/journal.pone.0269709
25.20512	3.112301	42.441822007927	44.9631781546366	4.816123	11.815929	10.1371/journal.pone.0269709
25.20528	3.279315	42.8702570729256	44.6231013861985	4.27402	12.57613	10.1371/journal.pone.0269709
25.205589	3.175771	40.0845683438327	40.0845683438327	4.785196	12.309822	10.1371/journal.pone.0269709
25.20665	2.868826	39.7420663354553	40.0586672534816	4.687404	12.931108	10.1371/journal.pone.0269709
25.206989	3.327724	43.0017926969578	43.2500565774814	5.067073	12.391907	10.1371/journal.pone.0269709
25.207242	4.063634	42.45617327855	44.0226789189282	4.333638	12.012668	10.1371/journal.pone.0269709
25.208338	3.922389	46.4460833222092	47.4144579958478	3.560885	11.559126	10.1371/journal.pone.0269709
25.208804	3.156281	43.2884719400277	44.1514676601946	4.526266	11.561602	10.1371/journal.pone.0269709
25.211403	3.144269	42.8365323655704	43.4261159643281	4.872486	12.08504	10.1371/journal.pone.0269709
25.212535	3.595034	42.7048370725056	43.3302152696449	3.765507	12.304468	10.1371/journal.pone.0269709
25.213549	4.209066	41.8634663049333	42.4696257236824	4.180699	11.874501	10.1371/journal.pone.0269709
25.213896	3.503838	44.3855267674317	44.7067890338949	3.840371	11.685493	10.1371/journal.pone.0269709
25.214209	3.353647	39.9145934139857	45.1056374027974	4.181731	12.924359	10.1371/journal.pone.0269709
25.21434	3.377437	44.0575847645086	44.5585024752083	4.711797	11.987268	10.1371/journal.pone.0269709
25.214475	3.308394	45.3414635391491	46.4583013000478	4.323921	11.374347	10.1371/journal.pone.0269709
25.214493	3.6032	42.4457185286692	43.003485766993	3.920312	11.936619	10.1371/journal.pone.0269709
25.214612	2.900631	39.8762618916921	41.6727066367397	5.089887	12.415672	10.1371/journal.pone.0269709
25.214872	3.090263	42.3458151230645	44.8946412559007	4.852637	11.85507	10.1371/journal.pone.0269709
25.215067	3.186374	43.3602706605908	43.7075049735903	4.787532	12.057404	10.1371/journal.pone.0269709
25.215392	3.608254	40.5444951507583	42.4896064127958	4.695859	10.828648	10.1371/journal.pone.0269709
25.215588	3.090259	42.1327537530921	43.0750341569067	4.560763	11.715672	10.1371/journal.pone.0269709
25.215788	3.923738	40.7074582335448	41.7943561644446	3.206536	12.681078	10.1371/journal.pone.0269709
25.216036	3.655759	45.0620414186252	46.4954229905608	4.302007	12.259072	10.1371/journal.pone.0269709
25.216167	2.815518	40.21015554837	41.4544760455157	5.081721	12.466661	10.1371/journal.pone.0269709
25.216843	3.798949	41.4796395806464	42.6041795268172	3.35142	12.324853	10.1371/journal.pone.0269709
25.216997	3.30909	42.7379974607931	43.5663308036032	4.315895	11.929408	10.1371/journal.pone.0269709
25.21733	3.863965	40.5122622515383	40.9990702018272	4.038139	12.730659	10.1371/journal.pone.0269709
25.217746	2.782936	42.753004681169	42.753004681169	4.794466	11.83979	10.1371/journal.pone.0269709
25.218069	3.884903	44.4020582031388	46.2326550489142	4.161712	12.047857	10.1371/journal.pone.0269709
25.219051	3.469972	41.405088740613	41.5963995635521	4.766818	12.817744	10.1371/journal.pone.0269709
25.219055	3.18799	44.5361941361074	45.1913764409522	4.916215	11.607246	10.1371/journal.pone.0269709
25.219086	3.1923	42.2460688937626	42.8602179076975	4.431454	11.809537	10.1371/journal.pone.0269709
25.219132	3.457193	41.0381945820828	41.0381945820828	4.575734	12.251416	10.1371/journal.pone.0269709
25.219494	3.28009	43.6729649336501	44.9668204820603	4.534838	11.366025	10.1371/journal.pone.0269709
25.219601	3.911065	45.1215152486657	46.5377563920126	3.620337	12.01074	10.1371/journal.pone.0269709
25.220968	3.2795	39.9767696472201	40.5079492799667	4.650177	12.875076	10.1371/journal.pone.0269709
25.222558	3.2221	41.0541988409943	41.3914543755182	4.785777	11.679006	10.1371/journal.pone.0269709
25.222639	2.546647	39.7832772084611	40.735188685394	5.520999	12.21992	10.1371/journal.pone.0269709
25.222849	3.435102	42.2342374630325	42.7941769995056	4.820225	12.517831	10.1371/journal.pone.0269709
25.223012	4.039016	44.2335911070429	45.0589852155795	4.42877	12.114297	10.1371/journal.pone.0269709
25.223041	3.620132	41.3985370308994	41.8964349920018	4.548394	12.803925	10.1371/journal.pone.0269709
25.223106	3.867733	44.6262403615585	45.5511261115656	4.177324	12.073069	10.1371/journal.pone.0269709
25.223187	3.587428	44.8870760864534	45.3894353029748	4.229847	11.584125	10.1371/journal.pone.0269709
25.223485	3.721995	41.4345564200543	43.8196163868487	4.184184	12.278098	10.1371/journal.pone.0269709
25.223892	3.298888	41.1087398642596	41.4987300159023	4.034407	12.427469	10.1371/journal.pone.0269709
25.22404	3.074618	44.1767515100268	44.8727767034903	5.076043	12.154728	10.1371/journal.pone.0269709
25.224323	3.502527	44.0849607976935	44.893118463562	4.355491	11.700843	10.1371/journal.pone.0269709
25.224771	3.682297	44.2419872845251	45.4561984072148	4.377944	12.067511	10.1371/journal.pone.0269709
25.224861	3.713511	43.1886672937021	43.7986383879298	3.991064	12.461069	10.1371/journal.pone.0269709
25.224956	3.041794	41.3575268125442	41.5431757302182	4.446746	12.315798	10.1371/journal.pone.0269709
25.225166	3.341788	41.2840451171617	41.7538032456871	4.937164	12.541234	10.1371/journal.pone.0269709
25.225211	3.387501	39.041393246776	39.2139138169964	4.571304	12.319796	10.1371/journal.pone.0269709
25.226834	3.294256	39.800438830794	41.8531975842954	4.802541	12.168399	10.1371/journal.pone.0269709
25.227104	3.377859	43.1587719788444	44.6764353843722	4.484186	12.504602	10.1371/journal.pone.0269709
25.227181	3.193112	38.5146118160775	40.8136167285764	3.805031	12.170466	10.1371/journal.pone.0269709
25.227402	3.29924	43.3769334705801	44.3834429637251	5.161239	12.053409	10.1371/journal.pone.0269709
25.228401	3.440186	41.5046346227112	41.6433772223682	4.18402	11.928768	10.1371/journal.pone.0269709
25.228705	3.230023	43.5265451955786	43.7971378862372	5.394905	12.595905	10.1371/journal.pone.0269709
25.229346	3.842092	43.1582311186575	43.9376863364731	4.582832	12.025217	10.1371/journal.pone.0269709
25.229437	3.314484	42.8371630603276	43.6253196443328	4.702387	12.078857	10.1371/journal.pone.0269709
25.230085	3.498414	40.4398756105373	40.942197017734	4.064933	12.638476	10.1371/journal.pone.0269709
25.231234	3.872948	43.2284796140254	45.2712836400848	3.292079	12.188601	10.1371/journal.pone.0269709
25.231444	3.617843	44.5117418018274	44.9249394112317	4.320248	12.002925	10.1371/journal.pone.0269709
25.231855	3.372684	40.4001856852386	45.3390149276188	4.161439	12.917745	10.1371/journal.pone.0269709
25.231962	3.24597	43.7666159146827	45.5400319144544	4.761299	12.079745	10.1371/journal.pone.0269709
25.232216	2.944485	44.096855247467	44.6640903095996	4.934209	11.487039	10.1371/journal.pone.0269709
25.2328	3.527023	41.9233045749815	42.4604303386631	4.865028	12.788051	10.1371/journal.pone.0269709
25.233064	3.662395	40.6826782437716	41.0603522698406	4.740427	12.816992	10.1371/journal.pone.0269709
25.233711	3.71973	42.6210035547811	43.0374904361132	4.551793	12.304912	10.1371/journal.pone.0269709
25.234087	3.67558	41.0955101054773	41.2728876505528	3.941421	12.213455	10.1371/journal.pone.0269709
25.234637	2.843244	42.9388165756809	43.9645068999525	4.707426	11.55815	10.1371/journal.pone.0269709
25.234682	3.74508	42.5432948931029	45.45793107554	4.482988	11.62593	10.1371/journal.pone.0269709
25.235105	3.816382	40.9388695947198	41.0451468644001	3.655259	12.768733	10.1371/journal.pone.0269709
25.235681	4.139072	42.0134435550319	42.3315436601897	3.492309	13.024915	10.1371/journal.pone.0269709
25.235921	3.499795	41.795551764441	42.1863240562169	4.281846	12.369652	10.1371/journal.pone.0269709
25.236468	3.899166	43.5214655605294	44.5942753370799	4.644587	12.385313	10.1371/journal.pone.0269709
25.236796	3.885395	44.2984426111379	46.3550635799185	3.530191	12.115288	10.1371/journal.pone.0269709
25.236814	3.964531	39.930942540616	40.4030827013393	3.741834	12.548917	10.1371/journal.pone.0269709
25.239819	3.342847	40.848990902839	41.2962495052098	4.82073	12.25857	10.1371/journal.pone.0269709
25.240042	3.534553	44.4096185312456	46.066142518135	3.643492	11.553809	10.1371/journal.pone.0269709
25.240161	4.174195	42.9030423023997	43.3876177780989	3.438395	12.568566	10.1371/journal.pone.0269709
25.241688	3.385976	40.0651013379963	40.0651013379963	4.473598	12.54738	10.1371/journal.pone.0269709
25.241751	3.693773	42.1335848115355	42.59092120566	3.996371	12.152613	10.1371/journal.pone.0269709
25.24482	3.291422	44.1026982618833	45.1378389233148	4.492002	12.221153	10.1371/journal.pone.0269709
25.244837	4.090636	44.4500345393231	45.6003314029418	3.116502	11.42345	10.1371/journal.pone.0269709
25.245439	3.072238	43.0884196074141	44.1221284828537	4.455206	12.12925	10.1371/journal.pone.0269709
25.24585	3.232527	40.8085090638419	41.7947650415954	4.802808	12.587817	10.1371/journal.pone.0269709
25.245919	3.71122	45.1640720409102	45.7171373025832	4.265691	12.674698	10.1371/journal.pone.0269709
25.245976	2.937564	42.2749298392738	42.8835918229186	4.794203	12.149393	10.1371/journal.pone.0269709
25.246451	3.284098	41.3229161220714	42.166295624088	4.149635	12.121392	10.1371/journal.pone.0269709
25.246701	3.770884	41.6114518660918	42.1709847880824	4.155199	12.660147	10.1371/journal.pone.0269709
25.246717	3.246109	40.9906996656981	41.1704860679075	4.959827	12.372166	10.1371/journal.pone.0269709
25.246736	2.88091	41.2784807757859	41.9632744881817	4.269308	12.389452	10.1371/journal.pone.0269709
25.247239	3.276372	43.1980315520982	43.669947325633	4.498625	12.01748	10.1371/journal.pone.0269709
25.247737	3.584592	42.9067730534278	43.230744321978	4.079928	12.600859	10.1371/journal.pone.0269709
25.247759	4.209222	39.5847622943821	40.3727837435129	4.207048	12.885588	10.1371/journal.pone.0269709
25.248408	4.02388	41.7203571608697	45.5730722691704	3.504218	12.809351	10.1371/journal.pone.0269709
25.24846	3.688431	40.2946199339813	40.6168660964821	3.799534	12.841086	10.1371/journal.pone.0269709
25.249005	3.354881	41.8268117175056	43.1050007165009	5.149806	12.631526	10.1371/journal.pone.0269709
25.250184	2.821326	42.6282871461631	43.3572515484962	5.383726	12.127276	10.1371/journal.pone.0269709
25.250319	3.610678	43.9499936321343	45.8654691724932	3.867013	11.764244	10.1371/journal.pone.0269709
25.251063	3.273745	39.8537585518786	40.153633154266	5.321383	12.923973	10.1371/journal.pone.0269709
25.251472	3.777097	42.3162259593684	42.8661569975858	4.110085	12.441165	10.1371/journal.pone.0269709
25.252115	3.032724	42.2204002468924	42.6755644270151	5.604306	11.87228	10.1371/journal.pone.0269709
25.252715	3.168064	40.2043213391434	40.2043213391434	5.252529	13.272316	10.1371/journal.pone.0269709
25.252839	3.43868	44.6525377657934	45.1449936810385	4.960431	11.698762	10.1371/journal.pone.0269709
25.252856	3.415167	42.3822411000747	42.9106954050083	4.779474	12.804411	10.1371/journal.pone.0269709
25.253278	3.834358	44.0970914734387	45.3309035073628	3.24836	11.837327	10.1371/journal.pone.0269709
25.25421	3.466605	44.9496503982672	46.0452831825845	4.130463	11.759166	10.1371/journal.pone.0269709
25.254344	3.525094	44.07102970296	46.6342249060199	4.741544	12.298472	10.1371/journal.pone.0269709
25.254714	3.36673	44.1052514652745	46.0944733204506	4.511138	12.132356	10.1371/journal.pone.0269709
25.256319	3.038217	42.5290454478611	43.104775000099	4.743847	12.211269	10.1371/journal.pone.0269709
25.256513	3.70489	40.2344590080602	40.7914040002408	4.33965	12.849631	10.1371/journal.pone.0269709
25.257685	3.398736	42.5244370615022	43.4999758333468	3.966422	11.729337	10.1371/journal.pone.0269709
25.257897	3.582679	42.9436627496108	44.5109258167063	4.272752	11.523074	10.1371/journal.pone.0269709
25.258706	3.881964	41.5580923025547	42.9967745412212	4.570578	12.259131	10.1371/journal.pone.0269709
25.258711	3.670376	43.1073846462353	44.2116068371187	4.555066	11.666658	10.1371/journal.pone.0269709
25.259911	3.275836	44.3925033886278	44.8176221562389	4.499446	11.71974	10.1371/journal.pone.0269709
25.26014	3.854316	42.1161236993605	42.6659883933341	4.471071	12.541914	10.1371/journal.pone.0269709
25.260696	3.918038	41.02096627165	41.7258710414666	3.707088	12.818988	10.1371/journal.pone.0269709
25.261112	3.611146	42.7904006994551	43.2284851509193	4.182821	12.291524	10.1371/journal.pone.0269709
25.263016	3.662194	43.6237013062552	44.6939122521441	3.800118	11.98166	10.1371/journal.pone.0269709
25.26343	3.221552	44.4809429801757	44.4809429801757	4.60862	12.06231	10.1371/journal.pone.0269709
25.263441	3.809328	39.0625587746833	39.5825152946839	3.573325	13.006823	10.1371/journal.pone.0269709
25.263842	3.098944	40.7593976980783	41.2413613095177	4.8262	11.899224	10.1371/journal.pone.0269709
25.263855	3.241713	42.0480057409544	44.0348327922377	4.665743	11.892473	10.1371/journal.pone.0269709
25.265001	4.123927	45.7567681377795	51.054753386632	3.461999	12.838176	10.1371/journal.pone.0269709
25.265076	3.741351	44.8383904837923	44.8383904837923	3.350183	11.821962	10.1371/journal.pone.0269709
25.265114	3.935046	41.7904696431552	43.3859835634612	3.698632	12.406504	10.1371/journal.pone.0269709
25.265881	3.411263	40.0899773512415	40.941461958346	5.021459	13.386584	10.1371/journal.pone.0269709
25.266326	2.783563	41.1559016038607	41.8422128294547	5.371604	12.153857	10.1371/journal.pone.0269709
25.266773	3.471063	40.9579574758102	42.0816488724674	5.168322	12.683915	10.1371/journal.pone.0269709
25.267926	3.650292	41.5873477856863	42.8672785870132	4.645827	12.393974	10.1371/journal.pone.0269709
25.268766	3.353274	41.4953217252169	43.2641222747929	4.195554	12.025331	10.1371/journal.pone.0269709
25.269136	3.50741	43.4581343648256	43.9044550598551	4.555841	12.249878	10.1371/journal.pone.0269709
25.270454	3.459703	44.2919954062311	45.1623496143938	4.133355	12.471514	10.1371/journal.pone.0269709
25.270467	3.629777	41.4495172512891	42.5066184379227	4.359476	12.208607	10.1371/journal.pone.0269709
25.270819	3.270349	42.2957453863801	43.5478757604266	4.607108	12.602099	10.1371/journal.pone.0269709
25.271808	3.613227	43.7684208314859	43.9632584394802	4.630547	12.570707	10.1371/journal.pone.0269709
25.271949	3.431268	44.6441563114271	46.3002912048241	4.379012	11.850497	10.1371/journal.pone.0269709
25.271993	3.497621	43.120388034942	43.120388034942	3.894912	12.198978	10.1371/journal.pone.0269709
25.272706	2.736166	41.6480844225799	42.0050144652824	5.453291	12.230474	10.1371/journal.pone.0269709
25.272755	3.43886	45.5902293451946	46.1045355797922	4.177252	11.65343	10.1371/journal.pone.0269709
25.273846	3.638524	40.6184401219203	42.3111543485837	3.890353	13.032468	10.1371/journal.pone.0269709
25.274075	3.113754	42.4218222378586	43.531367736227	4.534701	11.815285	10.1371/journal.pone.0269709
25.274476	3.731312	43.4598131936267	43.9512527865094	3.611408	11.898071	10.1371/journal.pone.0269709
25.275442	3.555964	42.850129039196	43.6275133325681	4.413024	12.219383	10.1371/journal.pone.0269709
25.276516	3.002862	41.4769327421119	43.5127459469328	4.789109	11.918921	10.1371/journal.pone.0269709
25.277014	3.155528	40.0651441437046	43.0529613931658	4.371767	12.397497	10.1371/journal.pone.0269709
25.277321	3.236518	43.5156689286649	45.1401149167014	4.508823	12.003093	10.1371/journal.pone.0269709
25.277869	2.862595	42.8447817975563	43.4985013316341	4.790732	11.712213	10.1371/journal.pone.0269709
25.278304	3.660367	42.7875038175962	44.1304189212407	4.613064	12.370177	10.1371/journal.pone.0269709
25.278571	3.889411	40.9701339256016	41.5758055666493	4.251767	13.022147	10.1371/journal.pone.0269709
25.278747	3.361275	43.0355148195186	43.3589114510821	4.3059	12.084297	10.1371/journal.pone.0269709
25.279395	3.465416	42.2739449331452	43.1487958417601	4.249678	12.50826	10.1371/journal.pone.0269709
25.279557	3.730596	42.9589241405224	43.2751672344796	3.867147	12.003827	10.1371/journal.pone.0269709
25.279935	2.775883	45.4544964800038	46.5203469659774	4.59522	11.000282	10.1371/journal.pone.0269709
25.280548	4.09028	44.4943484267392	44.9619801495855	3.153162	12.078315	10.1371/journal.pone.0269709
25.281222	3.740859	42.4102758779021	43.1114043396259	3.765547	12.182242	10.1371/journal.pone.0269709
25.281675	3.580956	45.4295454380256	46.3873975817803	4.330643	11.897118	10.1371/journal.pone.0269709
25.28399	3.584779	42.8564027338703	43.4961636383671	4.334109	12.21224	10.1371/journal.pone.0269709
25.285393	3.454691	41.6433309778631	42.7181502015727	4.34492	11.999951	10.1371/journal.pone.0269709
25.286327	3.497282	42.3851419167578	42.9377021650144	4.131507	12.439356	10.1371/journal.pone.0269709
25.286964	3.023609	43.4824676757777	43.9647073474601	5.070944	11.869019	10.1371/journal.pone.0269709
25.28762	3.374618	41.7858957558901	42.2398404422881	4.157591	11.937673	10.1371/journal.pone.0269709
25.28779	3.090163	43.1800363147304	43.6529005897345	4.821267	12.519902	10.1371/journal.pone.0269709
25.288206	3.141006	42.9822033301465	43.919252599727	4.338802	11.6347	10.1371/journal.pone.0269709
25.288618	3.298474	43.4455360966754	44.0986702192991	4.775372	12.425184	10.1371/journal.pone.0269709
25.289516	3.428222	41.237481217091	42.844787236595	4.024485	12.282347	10.1371/journal.pone.0269709
25.28964	3.541064	43.9183096018308	45.9607199940843	4.582346	11.963505	10.1371/journal.pone.0269709
25.290317	3.3161	42.301916107592	42.4713573166257	5.130585	12.777906	10.1371/journal.pone.0269709
25.290856	4.087429	42.2539496175173	43.1572266999887	3.328093	12.774101	10.1371/journal.pone.0269709
25.290883	3.074768	43.5522815136889	44.1654843402933	4.774374	12.390546	10.1371/journal.pone.0269709
25.291516	4.025324	42.9553701976533	43.9199898808343	4.173991	11.89295	10.1371/journal.pone.0269709
25.29187	3.332825	42.6643433666806	43.7535432267506	3.447489	11.636703	10.1371/journal.pone.0269709
25.292065	3.835669	44.402326918743	44.9871516694832	3.203169	11.836008	10.1371/journal.pone.0269709
25.292333	3.08794	41.8578381313371	43.2542193369558	4.522083	12.26422	10.1371/journal.pone.0269709
25.292864	3.474536	40.145542161681	40.542771001696	4.279469	12.147477	10.1371/journal.pone.0269709
25.292907	4.138226	41.897615634626	42.2893486099585	3.755995	12.50529	10.1371/journal.pone.0269709
25.292955	3.440669	44.718055640391	45.6137173625405	4.380802	11.804662	10.1371/journal.pone.0269709
25.293085	3.705735	41.1884987066811	41.9801443246266	3.838503	12.151239	10.1371/journal.pone.0269709
25.293525	3.758771	41.271540075338	41.8039850159654	3.295833	12.418356	10.1371/journal.pone.0269709
25.293975	3.079271	39.4094583167035	40.2001598715691	4.937658	12.332942	10.1371/journal.pone.0269709
25.295172	3.48141	41.8862800527854	42.4122957706584	4.490017	12.318702	10.1371/journal.pone.0269709
25.295597	4.000516	41.0364631164878	41.6161877722392	3.321493	12.493837	10.1371/journal.pone.0269709
25.297237	3.619562	43.3259600037844	45.9268966277411	4.639487	13.201805	10.1371/journal.pone.0269709
25.297563	3.183135	43.5567218862655	43.5567218862655	5.263602	11.86284	10.1371/journal.pone.0269709
25.298062	3.034612	41.4252800256874	41.7350864460391	4.450309	11.691671	10.1371/journal.pone.0269709
25.298293	3.417338	42.8190542888516	43.6800359069309	4.300636	12.368439	10.1371/journal.pone.0269709
25.299104	3.326332	42.7232495493488	43.9277528383836	4.581334	12.341795	10.1371/journal.pone.0269709
25.29945	3.338856	43.938384194888	44.699180475292	4.2677	12.272922	10.1371/journal.pone.0269709
25.29952	3.038066	43.2684486088136	44.3936420412394	4.790694	11.835453	10.1371/journal.pone.0269709
25.299583	3.367536	41.3468715854375	41.7727488201519	4.308091	12.272126	10.1371/journal.pone.0269709
25.299821	3.423922	40.9705367820126	41.7821866753821	4.91993	12.426703	10.1371/journal.pone.0269709
25.30021	3.453887	43.282881524173	43.4444399677005	3.878397	11.938551	10.1371/journal.pone.0269709
25.300383	3.041654	42.0208662548663	44.4642238878411	5.134347	12.54727	10.1371/journal.pone.0269709
25.300955	3.666761	42.8955173231164	44.9936169055483	4.10386	12.292966	10.1371/journal.pone.0269709
25.302453	4.000019	42.9828930632743	44.6636942922975	3.337586	12.294252	10.1371/journal.pone.0269709
25.302459	4.137407	42.4260564119473	43.4839074755215	3.270082	12.714921	10.1371/journal.pone.0269709
25.302716	3.318512	44.3388428232032	44.9823789027712	5.525128	11.957221	10.1371/journal.pone.0269709
25.30327	4.064781	41.5071102602256	43.3706402226128	3.796631	12.681231	10.1371/journal.pone.0269709
25.30454	3.333448	41.3699318922215	41.9801547680811	4.781842	12.243103	10.1371/journal.pone.0269709
25.305022	3.51815	43.4156305017252	43.8566683511959	4.698969	12.4675	10.1371/journal.pone.0269709
25.306061	3.327729	41.2114178705896	42.6960418808321	4.007901	12.475196	10.1371/journal.pone.0269709
25.3067	3.506941	42.8007219942828	43.8875614978519	4.042914	12.123194	10.1371/journal.pone.0269709
25.306948	3.172619	41.8814772806946	42.4808461731429	4.765499	12.123625	10.1371/journal.pone.0269709
25.307246	3.826715	44.8888611649371	45.6171514001492	3.467219	12.16853	10.1371/journal.pone.0269709
25.307447	3.566811	43.2366369967255	44.2536764971019	4.04341	12.074392	10.1371/journal.pone.0269709
25.310534	3.12788	41.7335846663762	43.4115762145208	4.147949	12.172798	10.1371/journal.pone.0269709
25.311988	3.25336	40.1196862367128	42.3086349103276	4.872312	12.558903	10.1371/journal.pone.0269709
25.312647	3.292061	42.6632701225896	43.5626531630617	4.535351	12.454326	10.1371/journal.pone.0269709
25.313228	3.525941	41.3357257022481	41.5999577960724	4.085396	12.593007	10.1371/journal.pone.0269709
25.313233	3.301398	43.5533606095664	43.7776520728621	4.209378	11.79959	10.1371/journal.pone.0269709
25.313712	3.596922	42.6069548184489	42.7461331847921	4.175342	12.062314	10.1371/journal.pone.0269709
25.314324	3.325772	43.0091522201579	43.3919353741728	4.607885	12.233066	10.1371/journal.pone.0269709
25.314692	3.645998	43.1809865480032	43.5762309026361	4.631236	12.396998	10.1371/journal.pone.0269709
25.315078	2.902046	40.92878137373	42.0736959117707	4.302593	11.86327	10.1371/journal.pone.0269709
25.316191	3.151696	43.8996008973469	46.0471427236305	4.665893	11.956331	10.1371/journal.pone.0269709
25.316789	3.689503	44.0409869565603	44.4431159061978	4.532776	11.866681	10.1371/journal.pone.0269709
25.317502	3.179895	42.6838383432145	44.085732446237	4.459693	12.084458	10.1371/journal.pone.0269709
25.31777	3.210863	44.0375562718418	44.5692942257475	4.502204	11.900394	10.1371/journal.pone.0269709
25.318164	4.236553	41.9437126561145	42.0977843593073	3.399732	13.038986	10.1371/journal.pone.0269709
25.319027	3.656886	44.6193611538686	47.81030231977	4.157624	12.470057	10.1371/journal.pone.0269709
25.31936	2.82758	41.5895052980717	41.8947603619707	5.205939	11.944844	10.1371/journal.pone.0269709
25.31966	3.151639	43.1497060833798	44.8550881618451	5.06968	11.995706	10.1371/journal.pone.0269709
25.321304	3.481179	40.7538508464605	40.9541156155919	4.296151	12.418674	10.1371/journal.pone.0269709
25.321412	4.120744	42.8782471220121	43.2812329880709	3.948376	12.513117	10.1371/journal.pone.0269709
25.321998	3.438066	40.2080094354795	40.3281022706335	3.97269	12.359793	10.1371/journal.pone.0269709
25.323255	3.147936	44.6632391766084	44.8640440010592	4.822855	12.014314	10.1371/journal.pone.0269709
25.324164	4.207212	42.0043609861006	42.7197398994396	3.377894	12.553874	10.1371/journal.pone.0269709
25.324273	3.484484	41.0873002259376	42.6825913834282	5.163663	12.648268	10.1371/journal.pone.0269709
25.324431	3.769931	40.8772017369238	41.5809380659628	4.017756	12.647733	10.1371/journal.pone.0269709
25.324531	4.056438	43.1322526882895	44.0095618760096	4.421753	12.413634	10.1371/journal.pone.0269709
25.324612	3.479292	43.2076321961511	44.9406184628045	4.392095	11.961342	10.1371/journal.pone.0269709
25.324713	2.718573	36.7672771886661	37.4866922242604	5.075364	12.235188	10.1371/journal.pone.0269709
25.325923	3.969771	45.189633779191	45.5948116751899	3.737736	12.437622	10.1371/journal.pone.0269709
25.326374	3.666684	41.4329032495673	41.8897580720633	3.857247	12.470813	10.1371/journal.pone.0269709
25.327235	4.018472	40.7540772190142	41.8336293295018	3.304226	12.647536	10.1371/journal.pone.0269709
25.329831	2.778013	39.8573873157851	40.2095902553398	4.409549	11.982073	10.1371/journal.pone.0269709
25.330482	3.239553	42.2540448388656	44.227052646311	4.514892	11.989962	10.1371/journal.pone.0269709
25.330996	3.548984	43.8768235207855	44.300512625843	4.474041	11.737773	10.1371/journal.pone.0269709
25.331453	3.383704	39.758569473712	40.2008685531654	4.107314	12.563086	10.1371/journal.pone.0269709
25.331667	2.722235	36.9909754076323	37.5799910988311	5.081318	12.271458	10.1371/journal.pone.0269709
25.331992	3.097633	39.9794783856725	42.1499022871599	4.491542	12.565319	10.1371/journal.pone.0269709
25.332645	3.199419	43.1236607707572	43.76578161666	5.20975	12.438415	10.1371/journal.pone.0269709
25.332778	3.445593	43.2402930346614	43.8565258770396	4.155996	11.848655	10.1371/journal.pone.0269709
25.333482	3.587778	44.3265904380649	48.9522833448087	3.501262	11.477737	10.1371/journal.pone.0269709
25.333734	3.981053	39.2810051374899	40.8785682448015	3.770822	12.714573	10.1371/journal.pone.0269709
25.334658	2.988575	42.9629544764534	44.8517321340268	4.40618	11.861292	10.1371/journal.pone.0269709
25.335055	3.45993	43.1697963383315	44.3261363448313	4.492763	12.157869	10.1371/journal.pone.0269709
25.335324	3.878559	41.4416996327713	43.1709173071632	3.440839	12.750554	10.1371/journal.pone.0269709
25.335353	3.185037	39.7113952289847	40.222174180725	4.90857	12.959444	10.1371/journal.pone.0269709
25.335755	3.397523	44.4428935154856	44.5687115495821	3.899773	11.671017	10.1371/journal.pone.0269709
25.336945	3.281567	42.0154990507609	42.8373696712692	4.37079	12.35526	10.1371/journal.pone.0269709
25.337358	3.637096	42.1670489812441	42.4726400691039	4.861327	12.591283	10.1371/journal.pone.0269709
25.338089	3.427706	42.6150891507665	43.2836586554493	5.201556	12.211782	10.1371/journal.pone.0269709
25.33838	3.229151	39.9638750252068	40.5037636097146	5.275884	13.228777	10.1371/journal.pone.0269709
25.340051	3.309344	42.469572281702	43.3263715877594	3.714822	11.841718	10.1371/journal.pone.0269709
25.340112	3.222233	39.9639838656812	41.1787844950102	4.076455	12.288061	10.1371/journal.pone.0269709
25.340895	3.889048	40.8697568643027	42.1840567263697	4.3837	12.716368	10.1371/journal.pone.0269709
25.341053	2.921248	42.532100393904	44.258574459511	5.192836	12.125802	10.1371/journal.pone.0269709
25.341119	3.816088	44.6571935196656	45.2761725790864	3.951611	11.663212	10.1371/journal.pone.0269709
25.342934	3.738669	44.1553320474429	44.5666752454765	4.441601	12.062729	10.1371/journal.pone.0269709
25.343264	3.656754	42.0419141066878	43.2983350218615	4.825881	12.601559	10.1371/journal.pone.0269709
25.343763	2.9137	43.7946031813178	44.3048742450449	4.604417	11.903197	10.1371/journal.pone.0269709
25.343932	4.535375	44.2224977338427	44.7862501567519	4.230178	12.480859	10.1371/journal.pone.0269709
25.34412	3.883278	41.7017321602152	43.8446866605366	3.277301	12.247841	10.1371/journal.pone.0269709
25.344437	3.252199	43.3425352211073	45.6911115693008	4.733147	12.229011	10.1371/journal.pone.0269709
25.345901	2.993538	42.4660667815704	43.2737356760729	5.530555	12.014684	10.1371/journal.pone.0269709
25.346126	3.727765	43.9719418621876	46.0905893805097	4.427183	12.141026	10.1371/journal.pone.0269709
25.346902	3.631017	43.9070824660872	44.474073328325	4.265859	11.815579	10.1371/journal.pone.0269709
25.347084	3.961504	40.8770680617112	41.1295653208179	3.278362	12.687818	10.1371/journal.pone.0269709
25.347737	3.786369	42.7054530877751	45.1968049675507	4.04053	11.970306	10.1371/journal.pone.0269709
25.348108	3.164621	40.9154687627671	42.1469967361366	4.942041	12.938635	10.1371/journal.pone.0269709
25.348895	2.855445	42.2266123997353	43.0125067625219	4.280285	11.72931	10.1371/journal.pone.0269709
25.349625	3.696389	43.661382755345	43.661382755345	4.329254	12.275373	10.1371/journal.pone.0269709
25.349851	3.147644	44.2519996003553	45.3761501341521	7.536395	12.007847	10.1371/journal.pone.0269709
25.34994	2.823734	43.124338520563	46.4754339118641	4.708827	12.051779	10.1371/journal.pone.0269709
25.349951	3.615878	42.8872483439804	43.7489945832912	3.64465	12.115953	10.1371/journal.pone.0269709
25.349972	3.119592	43.8341802962827	45.4600312711137	5.014469	11.562319	10.1371/journal.pone.0269709
25.351315	3.412336	43.3591955411074	45.0040323612996	4.58078	11.983112	10.1371/journal.pone.0269709
25.35142	3.368529	41.6470257236711	42.1608912075366	4.648464	12.515579	10.1371/journal.pone.0269709
25.352066	3.509836	43.5596395352709	44.6265708057073	4.01799	11.807606	10.1371/journal.pone.0269709
25.352652	3.332329	41.1337209125178	41.5725126241863	4.825377	12.570931	10.1371/journal.pone.0269709
25.353374	3.782615	42.131423075886	43.3293530240743	4.455541	12.62663	10.1371/journal.pone.0269709
25.353376	3.333199	43.4160046958751	43.4160046958751	4.473161	11.783564	10.1371/journal.pone.0269709
25.35365	3.5202	41.2761585361603	42.0554825832359	4.116586	12.483361	10.1371/journal.pone.0269709
25.353932	3.877061	42.2888717116017	42.9244101772696	3.214136	12.146126	10.1371/journal.pone.0269709
25.354511	3.924529	42.4777344302112	45.8751136683372	3.327351	12.408806	10.1371/journal.pone.0269709
25.354677	2.859288	43.4204787702806	44.4530379667141	5.001872	11.484064	10.1371/journal.pone.0269709
25.355965	3.770095	43.6456182708964	45.6011939811288	4.466784	12.329808	10.1371/journal.pone.0269709
25.357442	3.576655	44.1932608616232	44.3305554165437	4.708932	11.749097	10.1371/journal.pone.0269709
25.358927	3.591602	43.4014438085043	43.8599683116602	4.593326	12.512846	10.1371/journal.pone.0269709
25.359194	3.465335	43.8438664704194	44.8927124030517	4.288724	12.159819	10.1371/journal.pone.0269709
25.359286	3.097584	42.060073749068	43.5007776005667	4.615301	12.019098	10.1371/journal.pone.0269709
25.359592	3.38784	43.1670687066251	45.6156531837158	5.217698	11.665496	10.1371/journal.pone.0269709
25.359765	3.481633	40.6127311947411	40.8013950087623	4.518214	12.421701	10.1371/journal.pone.0269709
25.360149	3.389156	41.3705505666417	42.1450072963934	4.675553	12.972013	10.1371/journal.pone.0269709
25.360444	3.764251	39.9678741188416	41.5093360338795	4.630001	12.262341	10.1371/journal.pone.0269709
25.361409	3.720337	43.4214340292042	44.0739245733873	4.70949	12.007196	10.1371/journal.pone.0269709
25.361597	3.737884	43.1432248966192	43.6736770143303	4.440251	11.914474	10.1371/journal.pone.0269709
25.361714	3.730838	40.3650386858531	41.4140562620078	4.662508	12.721169	10.1371/journal.pone.0269709
25.362293	3.838717	43.639111401665	44.4707389126213	4.166035	12.2019	10.1371/journal.pone.0269709
25.365212	3.549794	45.0413539684569	46.1687211633588	3.692613	11.94341	10.1371/journal.pone.0269709
25.365762	3.806071	41.9532748664208	43.268049218656	3.434671	12.113236	10.1371/journal.pone.0269709
25.366104	3.49749	42.6162945011974	45.936935868907	3.988962	12.259426	10.1371/journal.pone.0269709
25.367981	3.058424	43.1759209615834	45.3722704042125	5.014308	12.965151	10.1371/journal.pone.0269709
25.369036	2.974197	41.6245590571711	42.575748248276	4.409776	11.599721	10.1371/journal.pone.0269709
25.369239	3.49714	44.2366639237751	44.8836555802486	4.653685	12.684843	10.1371/journal.pone.0269709
25.369661	3.449675	42.4119973047333	44.086855415884	4.586486	12.383398	10.1371/journal.pone.0269709
25.369725	3.870614	43.8464182737841	43.9883787265162	4.534424	12.214944	10.1371/journal.pone.0269709
25.37115	3.358318	44.1940015841749	45.0146867918106	4.512016	11.476104	10.1371/journal.pone.0269709
25.371184	3.414086	44.0777926677278	45.804274197007	4.780386	12.035917	10.1371/journal.pone.0269709
25.371579	3.537749	40.1374735226466	42.2180025068112	4.312625	12.42541	10.1371/journal.pone.0269709
25.372809	3.986099	41.6507930866348	41.8372178931893	4.511578	13.063251	10.1371/journal.pone.0269709
25.372928	3.279161	43.4513252461083	46.0109526516623	4.709714	11.990242	10.1371/journal.pone.0269709
25.37406	2.875635	41.2237555830706	43.132236151485	4.660748	12.122297	10.1371/journal.pone.0269709
25.374488	3.666772	39.1489176107259	39.5221184511264	3.898031	13.150841	10.1371/journal.pone.0269709
25.374762	3.455343	41.741698658329	42.7791354431792	4.472216	12.357107	10.1371/journal.pone.0269709
25.376231	3.465171	45.7859742434563	45.7859742434563	4.76511	11.654327	10.1371/journal.pone.0269709
25.376561	4.157632	41.9334462160998	42.7493006214418	4.240006	12.207685	10.1371/journal.pone.0269709
25.376913	3.092632	39.7150869083776	43.3819626925404	4.623946	12.574498	10.1371/journal.pone.0269709
25.378457	3.562487	43.2746012582074	43.7993886773324	4.199933	12.233715	10.1371/journal.pone.0269709
25.378533	4.134459	43.0794547251524	44.2849573644113	3.104437	12.382263	10.1371/journal.pone.0269709
25.37858	3.197154	40.1201154650979	44.1731608848035	4.090097	11.746666	10.1371/journal.pone.0269709
25.380297	3.226066	44.751124081939	46.0009374650308	5.006797	11.506364	10.1371/journal.pone.0269709
25.380719	3.305043	42.1292668209368	43.2510209803975	4.525667	12.261142	10.1371/journal.pone.0269709
25.381074	3.864569	41.0223075054049	41.3133052957782	4.708655	12.649011	10.1371/journal.pone.0269709
25.381263	4.175391	42.6620890771779	42.930836704835	3.659926	12.675193	10.1371/journal.pone.0269709
25.382053	4.123989	41.5428024417567	42.5214207168897	3.752293	12.736943	10.1371/journal.pone.0269709
25.382146	3.554786	41.7401447807937	42.0153787490322	3.795182	12.017354	10.1371/journal.pone.0269709
25.38251	3.634114	41.5656416312599	41.762266165338	3.961845	12.791557	10.1371/journal.pone.0269709
25.385771	3.700989	43.2753226031049	44.3300604832778	4.490304	12.08652	10.1371/journal.pone.0269709
25.385928	3.262192	45.8202932172933	46.2769475807646	5.080551	11.464201	10.1371/journal.pone.0269709
25.386106	3.045799	43.6488921911162	43.9283588989874	4.976209	12.321346	10.1371/journal.pone.0269709
25.387507	3.131514	42.6344960444662	43.6813700962647	5.16029	12.754908	10.1371/journal.pone.0269709
25.387558	4.242887	44.4585950846841	45.9018676551912	3.30641	12.080631	10.1371/journal.pone.0269709
25.387597	3.792306	41.7830091343229	43.1987669343966	3.433906	12.150004	10.1371/journal.pone.0269709
25.388001	3.492455	43.4021191550848	44.1010270247174	5.030727	12.106493	10.1371/journal.pone.0269709
25.388496	3.558559	45.3551245780966	46.4527829139645	4.336314	11.405928	10.1371/journal.pone.0269709
25.388891	3.544612	42.0248062158362	42.3101783621611	4.280985	12.790949	10.1371/journal.pone.0269709
25.389235	3.723444	42.6243893345821	43.2985072214213	4.958762	12.196153	10.1371/journal.pone.0269709
25.389808	3.591351	44.3763174835591	46.1307697291393	3.884001	11.671347	10.1371/journal.pone.0269709
25.390732	3.544384	40.7557603285965	41.1093257144862	4.415898	12.498079	10.1371/journal.pone.0269709
25.391879	3.009717	40.669907485902	42.0580191308533	4.243168	11.989352	10.1371/journal.pone.0269709
25.392565	3.678852	44.6731356014315	45.5480032092786	4.603556	12.179951	10.1371/journal.pone.0269709
25.39258	3.541145	43.7495900501377	44.3039902208295	3.994939	12.201023	10.1371/journal.pone.0269709
25.392583	3.897809	42.9266540561936	43.3852306390998	3.372186	11.600962	10.1371/journal.pone.0269709
25.3926	4.130264	40.5537369457521	40.8106111942237	4.104701	12.974593	10.1371/journal.pone.0269709
25.393127	3.031175	43.3586997785816	43.962376542249	5.119203	11.910869	10.1371/journal.pone.0269709
25.393393	3.665254	41.1620905805038	41.5486531034628	3.423016	12.534801	10.1371/journal.pone.0269709
25.393787	2.867941	38.6863336142057	39.4001280883572	4.905585	12.585193	10.1371/journal.pone.0269709
25.394093	3.995355	44.7350254969763	45.8523026007426	3.569537	12.129607	10.1371/journal.pone.0269709
25.394627	2.649876	42.5542055470258	43.8425849847915	5.19261	12.39588	10.1371/journal.pone.0269709
25.394836	3.923734	40.3533060477231	41.3907741620024	3.202953	12.724891	10.1371/journal.pone.0269709
25.394931	3.580114	44.2887812252311	44.7084887312089	4.316252	11.645158	10.1371/journal.pone.0269709
25.395593	3.710127	44.1530271969565	45.2842704985792	4.404741	12.193909	10.1371/journal.pone.0269709
25.396681	3.474939	42.6765843255165	44.02019842349	3.968136	11.602184	10.1371/journal.pone.0269709
25.397383	3.633734	43.1616696749818	43.6690997579503	4.602593	12.459918	10.1371/journal.pone.0269709
25.397679	2.854615	39.2329179875082	39.7907255423211	4.692557	12.868336	10.1371/journal.pone.0269709
25.397848	3.515856	41.606265669382	41.606265669382	4.141554	12.2373	10.1371/journal.pone.0269709
25.397899	3.504252	40.9429072691069	41.2485288024727	3.858974	12.400168	10.1371/journal.pone.0269709
25.398126	3.877821	41.6519085213017	42.1450388733351	3.430317	12.653157	10.1371/journal.pone.0269709
25.398251	3.970962	42.2222594751129	42.9724946749121	3.274015	12.653102	10.1371/journal.pone.0269709
25.398352	2.868813	42.8339554092813	43.1959195406565	4.792681	11.93936	10.1371/journal.pone.0269709
25.400466	4.179742	45.4074440223757	46.3201998068139	3.424449	11.879649	10.1371/journal.pone.0269709
25.400594	3.340723	44.9627588456068	45.2878678029024	4.842462	12.094595	10.1371/journal.pone.0269709
25.40276	3.885786	43.776107584162	45.4006211343053	3.318251	11.92303	10.1371/journal.pone.0269709
25.404547	2.8239	43.8064892791568	44.0474877596926	5.454309	11.684289	10.1371/journal.pone.0269709
25.405484	3.911325	41.0032592427725	42.2084195479385	3.39104	12.885714	10.1371/journal.pone.0269709
25.406518	3.449457	37.8145159338606	38.7598323645864	3.797997	12.273502	10.1371/journal.pone.0269709
25.406802	3.402164	39.8460513861762	40.3326806808491	5.262643	12.951636	10.1371/journal.pone.0269709
25.407774	3.76385	42.0719179234847	42.3972125120392	4.474268	12.443053	10.1371/journal.pone.0269709
25.409386	3.960338	43.2184989005214	43.2184989005214	3.164269	11.94381	10.1371/journal.pone.0269709
25.409665	3.585936	40.654622538995	41.2896311643125	3.27212	12.248165	10.1371/journal.pone.0269709
25.409897	4.035959	42.4356637616783	43.6789674835647	3.150093	12.537951	10.1371/journal.pone.0269709
25.410018	3.472088	41.6659156513969	43.446017068685	4.64097	12.425311	10.1371/journal.pone.0269709
25.41145	3.691975	42.4959408506869	44.508031952415	4.084679	12.853623	10.1371/journal.pone.0269709
25.411723	3.663536	42.9730582480387	44.6128319987818	4.626088	12.462714	10.1371/journal.pone.0269709
25.412162	3.138203	43.8545256376156	44.6104024849646	4.699665	12.368865	10.1371/journal.pone.0269709
25.412949	3.673229	42.1704947479929	43.4726829253213	3.72934	12.604544	10.1371/journal.pone.0269709
25.413077	3.217637	42.9351075603954	44.8357159586321	4.869709	12.320339	10.1371/journal.pone.0269709
25.413138	3.421952	43.3799776274995	43.5995758116529	4.913665	12.349198	10.1371/journal.pone.0269709
25.414259	3.985818	41.7490049820479	42.2293651368626	4.325218	12.81762	10.1371/journal.pone.0269709
25.416624	3.903471	44.0267734962737	45.8485154182784	3.206975	11.87436	10.1371/journal.pone.0269709
25.417155	3.867345	42.3379160311798	42.8662822206792	4.460631	12.718746	10.1371/journal.pone.0269709
25.41756	4.049362	42.7058799859748	43.5502864512026	3.155129	12.516568	10.1371/journal.pone.0269709
25.417802	3.574633	44.1344758517725	45.2575759505935	4.606933	11.798736	10.1371/journal.pone.0269709
25.41828	3.78396	43.8910316382162	44.0789037191363	4.401756	11.914006	10.1371/journal.pone.0269709
25.418664	3.052928	43.2736136095835	43.5734066657629	5.576425	12.120984	10.1371/journal.pone.0269709
25.420751	3.645477	42.9398381696102	43.9479734124527	4.205422	12.135563	10.1371/journal.pone.0269709
25.421621	3.689765	44.6035104746884	44.7296539713969	4.422191	11.834408	10.1371/journal.pone.0269709
25.422331	3.68892	42.9725165609713	43.8148264699193	4.575451	12.082867	10.1371/journal.pone.0269709
25.423285	3.154208	42.1136274332786	43.0119366726654	4.193681	11.997272	10.1371/journal.pone.0269709
25.424356	3.084231	43.3874950682881	44.0419812079717	4.584472	11.396428	10.1371/journal.pone.0269709
25.424498	3.465434	42.7165552154826	44.3431479062742	4.537759	12.218026	10.1371/journal.pone.0269709
25.426662	3.245501	44.2386353894927	44.2386353894927	4.575191	12.116162	10.1371/journal.pone.0269709
25.427499	3.695956	46.0435996736157	47.0455728721984	3.340416	11.679347	10.1371/journal.pone.0269709
25.42777	3.306374	44.8373897332341	45.1946140339789	4.610741	11.951785	10.1371/journal.pone.0269709
25.428529	3.435782	40.6267571072449	41.5241005879813	4.055703	11.850548	10.1371/journal.pone.0269709
25.429058	4.020258	42.408575906199	43.8075696365127	3.353502	12.799171	10.1371/journal.pone.0269709
25.429303	3.452549	43.4034252568583	48.6494410647698	4.672814	12.296269	10.1371/journal.pone.0269709
25.429914	2.993435	41.3033097229337	42.4268990814294	4.217338	11.963434	10.1371/journal.pone.0269709
25.430439	3.463831	42.996440404322	43.6313316657331	4.716972	12.66971	10.1371/journal.pone.0269709
25.432663	2.687871	41.2033276173636	42.3334604800527	5.092297	11.274482	10.1371/journal.pone.0269709
25.433022	3.904959	40.667565008157	41.9774814133041	3.386982	12.69847	10.1371/journal.pone.0269709
25.433147	3.88634	42.7188801501882	45.5492264999057	4.321041	13.268693	10.1371/journal.pone.0269709
25.433463	3.685221	44.2885487528345	44.4182044358717	4.557513	11.948237	10.1371/journal.pone.0269709
25.434471	4.039791	42.7997287194676	45.1813761162812	3.160051	12.336576	10.1371/journal.pone.0269709
25.435675	3.077867	41.390027983338	42.340061827781	4.683807	11.924887	10.1371/journal.pone.0269709
25.435808	3.397562	43.3522781718518	44.0915782733947	4.571576	12.138075	10.1371/journal.pone.0269709
25.436758	3.560099	40.5522702542669	41.5343259975714	4.250083	12.323569	10.1371/journal.pone.0269709
25.437102	3.957735	42.8934674964742	44.432010795333	3.464873	12.210655	10.1371/journal.pone.0269709
25.437482	3.41773	41.1785785008289	42.4646455089139	4.43791	12.928343	10.1371/journal.pone.0269709
25.439901	3.631389	41.4417606964868	41.9809484858312	3.61531	11.719025	10.1371/journal.pone.0269709
25.440697	3.955416	47.282595675807	49.695707660251	3.83792	11.669044	10.1371/journal.pone.0269709
25.441232	3.153324	40.8092590949026	43.8040899392064	4.572622	12.339382	10.1371/journal.pone.0269709
25.442463	3.521741	41.7474815445208	42.3758074945539	4.525914	13.046203	10.1371/journal.pone.0269709
25.442536	3.360433	38.8243101610294	39.9428279072432	4.345281	12.268688	10.1371/journal.pone.0269709
25.443877	4.130877	42.8016936027764	43.8322560988201	3.077566	12.362292	10.1371/journal.pone.0269709
25.443911	3.702849	41.7925447796282	43.9565477478163	3.288216	12.280784	10.1371/journal.pone.0269709
25.444228	3.623515	40.5753012671035	41.2414419425587	4.533482	12.609808	10.1371/journal.pone.0269709
25.445935	3.597812	42.9645350995428	43.7970355830476	4.403256	12.430349	10.1371/journal.pone.0269709
25.446197	2.940031	41.0669472766104	42.4779589737174	4.969356	12.780946	10.1371/journal.pone.0269709
25.446272	3.708089	45.9669672520429	46.2818720969267	4.944575	12.182793	10.1371/journal.pone.0269709
25.446288	3.558271	43.0525934308248	43.9290393077044	3.825047	12.114847	10.1371/journal.pone.0269709
25.447941	3.557437	41.3061304417002	43.2515586259819	4.305369	12.357005	10.1371/journal.pone.0269709
25.449112	3.720243	41.023888179699	42.1872521498936	4.846512	13.168008	10.1371/journal.pone.0269709
25.450937	3.661988	44.3420642748404	45.2380910892756	4.505443	12.064691	10.1371/journal.pone.0269709
25.451749	3.512298	45.8665973752619	46.4948913479826	4.248561	11.59661	10.1371/journal.pone.0269709
25.452544	3.256317	42.856870750027	44.4250860760723	4.607343	12.314679	10.1371/journal.pone.0269709
25.452738	3.00579	41.7015621219831	43.0270820741272	4.926853	12.335243	10.1371/journal.pone.0269709
25.453644	3.368681	44.0978347375173	45.2402801760711	4.346019	11.987852	10.1371/journal.pone.0269709
25.455093	3.24654	38.2426597038964	41.9685291989047	4.750689	12.651962	10.1371/journal.pone.0269709
25.455794	3.188767	41.9696617170653	43.0190090485228	4.209748	12.395843	10.1371/journal.pone.0269709
25.456269	3.608136	44.3533867589042	45.0472816267955	3.987398	11.74427	10.1371/journal.pone.0269709
25.456713	3.564667	41.7662611523652	43.11669716135	3.912574	12.272897	10.1371/journal.pone.0269709
25.457357	3.841829	45.7917329572667	46.3894315116055	3.549484	11.609448	10.1371/journal.pone.0269709
25.458186	4.020829	41.5981734765855	45.4067109369766	3.388586	12.340721	10.1371/journal.pone.0269709
25.458525	3.332809	42.7314986854525	43.09531355384	3.428951	11.626318	10.1371/journal.pone.0269709
25.459648	4.627523	42.2384078410504	43.2243273430179	3.419158	13.095579	10.1371/journal.pone.0269709
25.459729	3.956567	43.0888266906109	43.6348911571275	4.311483	12.33379	10.1371/journal.pone.0269709
25.460645	3.572273	43.2845523909168	44.1128436602916	4.792247	11.956537	10.1371/journal.pone.0269709
25.46507	3.403223	40.1122906435556	40.5865581408158	4.287536	12.390892	10.1371/journal.pone.0269709
25.466785	3.594075	41.7310716205344	42.7625222919445	3.71235	12.504454	10.1371/journal.pone.0269709
25.469334	3.81835	41.2318740100533	42.3223018215895	4.75676	13.058628	10.1371/journal.pone.0269709
25.470414	3.388888	43.5103001450086	44.1368826623263	4.722141	12.467159	10.1371/journal.pone.0269709
25.4707	3.370641	43.8933092160733	44.4436894504113	4.4849	12.068159	10.1371/journal.pone.0269709
25.471945	3.787177	40.9226226563159	42.6017702644945	3.459217	12.679944	10.1371/journal.pone.0269709
25.472124	2.696511	44.6306840647432	48.0369812166152	4.761248	11.34116	10.1371/journal.pone.0269709
25.472966	3.203916	45.8867273558858	46.3976838276233	4.886796	11.983377	10.1371/journal.pone.0269709
25.473237	3.933065	43.8431431337676	44.9994300072199	4.031855	11.743979	10.1371/journal.pone.0269709
25.473311	3.829385	43.4333308024034	44.7240170356763	4.163996	11.981507	10.1371/journal.pone.0269709
25.473476	3.461536	44.2052717307877	44.707185815781	4.53479	11.953686	10.1371/journal.pone.0269709
25.47522	3.754445	41.1408159314793	41.4077100051824	3.939195	12.278574	10.1371/journal.pone.0269709
25.475677	3.730043	44.4884715540713	45.0709537000449	4.48667	12.141709	10.1371/journal.pone.0269709
25.476342	4.036288	43.80668828835	44.7863571334449	4.138927	12.405031	10.1371/journal.pone.0269709
25.476742	3.796225	42.1886390932555	43.6838634397127	3.427499	12.152451	10.1371/journal.pone.0269709
25.47745	3.288906	44.4948235711031	45.0796888686694	5.174585	12.082966	10.1371/journal.pone.0269709
25.477722	3.063105	42.7499287501188	43.73801254471	4.640324	11.858798	10.1371/journal.pone.0269709
25.477799	3.366868	43.9213730641085	47.4045349917102	3.91522	12.076351	10.1371/journal.pone.0269709
25.479508	2.847202	41.2735942794676	41.8467679230327	5.158139	12.217523	10.1371/journal.pone.0269709
25.480359	3.162021	41.0235889890985	43.0794877178785	5.002652	12.464309	10.1371/journal.pone.0269709
25.480451	2.448257	42.2862648573575	43.3216833304324	5.780436	12.334265	10.1371/journal.pone.0269709
25.480762	3.663181	44.111898096418	45.1780134203464	4.453436	11.690916	10.1371/journal.pone.0269709
25.482743	3.445044	43.7967855105959	44.291826839036	4.686104	12.462263	10.1371/journal.pone.0269709
25.48277	3.035	42.3000021432001	43.7169483678876	4.457144	12.128715	10.1371/journal.pone.0269709
25.483069	3.873026	42.3962911347659	42.7767497274963	3.196339	12.185707	10.1371/journal.pone.0269709
25.483192	3.746668	41.6481872117483	42.0371436464625	4.447511	12.848831	10.1371/journal.pone.0269709
25.483738	4.057985	43.4792466792162	44.0127012179195	4.179711	12.327313	10.1371/journal.pone.0269709
25.484562	3.804337	44.3639569074155	44.616229044253	4.232865	11.556804	10.1371/journal.pone.0269709
25.485991	3.955122	42.6447099268924	43.56935660647	3.731769	12.903302	10.1371/journal.pone.0269709
25.486094	3.254075	41.795318849986	42.0936417024141	4.804992	12.681187	10.1371/journal.pone.0269709
25.488634	4.114972	43.6114013512686	45.675578344173	3.333331	12.311508	10.1371/journal.pone.0269709
25.490523	4.070193	42.1743257949798	43.3591899706789	3.087768	12.210476	10.1371/journal.pone.0269709
25.491415	3.443526	45.2524725951026	48.1523892573518	4.197244	11.980089	10.1371/journal.pone.0269709
25.492161	3.952393	42.8817392782629	43.9609735968439	3.519275	12.403233	10.1371/journal.pone.0269709
25.493124	3.756978	43.4835601221096	44.1884814834551	4.547125	11.999184	10.1371/journal.pone.0269709
25.493974	3.293291	43.0593001198771	45.107650912491	4.605817	11.582738	10.1371/journal.pone.0269709
25.494846	2.674301	42.9269816493831	44.2960530313659	5.217476	12.286514	10.1371/journal.pone.0269709
25.495876	3.587176	42.9203215704946	44.2695756128287	4.524748	12.299199	10.1371/journal.pone.0269709
25.498069	3.284411	45.0699425414987	45.8709798163611	4.219685	11.344321	10.1371/journal.pone.0269709
25.498897	3.349523	43.7174636824457	44.0364185748354	4.165628	11.938329	10.1371/journal.pone.0269709
25.501281	3.234276	41.4339358298211	42.5894808146693	4.774085	11.843281	10.1371/journal.pone.0269709
25.501384	3.1292	41.141944340252	41.5558101302107	4.117486	12.79362	10.1371/journal.pone.0269709
25.501674	3.20376	41.5687850078451	42.5708666179698	4.929382	12.525879	10.1371/journal.pone.0269709
25.502805	3.90618	44.1810483069691	46.57499878905	3.768299	12.116555	10.1371/journal.pone.0269709
25.502883	3.559228	42.3338056322651	43.3336757228699	4.536563	12.210521	10.1371/journal.pone.0269709
25.502931	3.207887	42.9610786629443	43.3030737868981	4.826439	11.883225	10.1371/journal.pone.0269709
25.503095	3.473964	43.4019740375178	43.9421884850374	4.855393	12.341419	10.1371/journal.pone.0269709
25.503341	2.875191	43.5667076000088	45.1768160343831	5.10322	12.121276	10.1371/journal.pone.0269709
25.503931	3.726913	40.0019248333609	40.5655620614036	4.244729	12.994751	10.1371/journal.pone.0269709
25.505538	3.698565	40.9865430553009	41.2461242391923	3.772511	12.786267	10.1371/journal.pone.0269709
25.506738	3.271788	43.6011416652122	44.2021222257438	4.739239	11.545478	10.1371/journal.pone.0269709
25.507648	3.850374	42.0380023541281	43.0803345484753	3.951726	12.537034	10.1371/journal.pone.0269709
25.510668	3.551634	44.1385970255948	44.3115520938423	4.433415	11.71255	10.1371/journal.pone.0269709
25.511451	3.472331	45.2620795102522	46.2712374697489	4.786857	12.221641	10.1371/journal.pone.0269709
25.512077	3.403973	39.6905524607378	41.1823419879296	4.282458	12.06837	10.1371/journal.pone.0269709
25.512362	3.409569	39.8601975908379	41.2731602045535	4.147148	12.371066	10.1371/journal.pone.0269709
25.51311	3.666634	40.7806885858538	41.1965680512376	4.388548	12.346129	10.1371/journal.pone.0269709
25.513689	2.721891	42.8311450319679	45.3734293735348	5.162895	11.827919	10.1371/journal.pone.0269709
25.513744	3.904504	44.3533168133108	46.7171026814233	3.787143	12.220051	10.1371/journal.pone.0269709
25.514111	3.587499	43.4093427709746	43.6578641201692	3.840406	12.108079	10.1371/journal.pone.0269709
25.514594	2.915997	46.0463260148099	47.6295580428612	4.583038	11.294308	10.1371/journal.pone.0269709
25.515156	4.314564	43.1655393959408	44.5194804715134	3.230424	12.399297	10.1371/journal.pone.0269709
25.515787	3.087973	44.1341180270545	44.5196507759874	4.58518	11.559078	10.1371/journal.pone.0269709
25.516923	3.064901	43.8534201704683	46.1266401095668	4.688218	11.692669	10.1371/journal.pone.0269709
25.516986	3.238773	44.9268770149704	45.2721884696632	4.496903	11.839072	10.1371/journal.pone.0269709
25.518314	2.8686	39.7795072008569	40.2292650917853	4.883642	12.18356	10.1371/journal.pone.0269709
25.518335	4.038625	41.7203313743938	42.4535083768005	4.240198	12.961047	10.1371/journal.pone.0269709
25.518442	3.800166	45.0745472912801	45.4507808444149	4.614834	11.647671	10.1371/journal.pone.0269709
25.518916	3.625792	45.7952932750935	47.2940648260798	4.522437	11.91081	10.1371/journal.pone.0269709
25.519114	3.725902	43.9114526533056	44.5639388870609	4.472352	12.221335	10.1371/journal.pone.0269709
25.519427	3.566759	40.7124669656027	42.3886660117251	4.363745	12.712777	10.1371/journal.pone.0269709
25.519766	3.297479	43.7909834948864	44.3103711082201	4.635545	11.521808	10.1371/journal.pone.0269709
25.519935	3.257637	42.8271719943034	43.6093839641512	4.557368	12.17933	10.1371/journal.pone.0269709
25.521284	3.2133	41.5430887994294	42.2105364002404	4.976497	12.080469	10.1371/journal.pone.0269709
25.52208	4.006531	47.2042298346677	48.9575522790502	3.822523	11.633948	10.1371/journal.pone.0269709
25.522406	3.65802	42.3757968533177	43.5720846886403	4.317485	12.232702	10.1371/journal.pone.0269709
25.524586	3.116427	42.441624532089	43.7966263750681	4.649975	12.51584	10.1371/journal.pone.0269709
25.524743	4.233262	42.0151695302754	43.0267364953416	3.152875	12.859075	10.1371/journal.pone.0269709
25.524761	2.859544	41.25838186949	43.4383451573581	4.641828	12.072992	10.1371/journal.pone.0269709
25.525806	3.597225	45.2155939808465	46.1321128029257	4.352603	12.138201	10.1371/journal.pone.0269709
25.526512	3.433036	43.6013388130204	44.2690472002484	5.061286	12.236984	10.1371/journal.pone.0269709
25.526515	3.421768	44.2076978504056	44.5472279151013	4.695019	12.374554	10.1371/journal.pone.0269709
25.526768	3.665807	42.0860043397841	42.7072634109349	3.960571	12.423657	10.1371/journal.pone.0269709
25.527324	3.039739	41.4813576633275	42.1516131703371	4.805181	12.262647	10.1371/journal.pone.0269709
25.527652	3.409033	43.4737636802274	44.0013282534289	3.84802	11.685663	10.1371/journal.pone.0269709
25.528229	3.505215	38.0260609778027	38.6557289851995	3.801637	11.975128	10.1371/journal.pone.0269709
25.528387	3.518939	41.7115709751733	44.3489514790934	4.162857	12.482757	10.1371/journal.pone.0269709
25.528719	3.747606	43.7860407766748	44.4403361822552	3.580473	11.666937	10.1371/journal.pone.0269709
25.529318	3.483292	41.3009038228606	42.0772366014858	4.99709	12.829344	10.1371/journal.pone.0269709
25.529422	3.587513	42.9375655990586	43.0496609408704	3.77085	12.20758	10.1371/journal.pone.0269709
25.529971	3.140149	43.6827835213268	44.9136280989239	4.963988	12.9703	10.1371/journal.pone.0269709
25.530211	3.341872	42.6745391813595	45.3521747543592	4.255271	12.250788	10.1371/journal.pone.0269709
25.530476	3.524186	41.2934301357373	42.0295895782558	4.888443	12.668272	10.1371/journal.pone.0269709
25.530818	3.815811	40.4756725017995	40.9120316163332	4.571963	12.758198	10.1371/journal.pone.0269709
25.535005	3.340558	43.3428691926334	44.6229892881027	5.098544	12.125981	10.1371/journal.pone.0269709
25.535587	3.388351	41.0597778051645	41.5600164811633	4.067679	12.469266	10.1371/journal.pone.0269709
25.535941	3.225549	43.8189962554558	44.7149215084204	4.523968	11.32748	10.1371/journal.pone.0269709
25.536775	3.472781	41.3042398098463	41.4419388000183	4.199122	12.185008	10.1371/journal.pone.0269709
25.537499	3.649242	42.3046839746097	42.8740747139505	4.343548	12.437565	10.1371/journal.pone.0269709
25.538191	3.619544	44.3854041853266	44.9719554885573	3.982954	11.886615	10.1371/journal.pone.0269709
25.538279	3.55291	43.5606740172131	44.3907342135369	4.619384	11.66061	10.1371/journal.pone.0269709
25.53992	3.222895	42.5940764323252	43.4672967514281	4.570278	11.434646	10.1371/journal.pone.0269709
25.540188	3.713216	41.8082572980494	42.6847776597359	4.092784	11.981316	10.1371/journal.pone.0269709
25.540536	3.52374	43.5589873871241	44.7488930781219	4.075973	11.861642	10.1371/journal.pone.0269709
25.541363	3.15404	42.9090641870016	43.791540330776	4.629178	12.460227	10.1371/journal.pone.0269709
25.541909	2.866124	43.9569542245954	45.7398884353299	4.779291	12.150915	10.1371/journal.pone.0269709
25.542127	3.867116	39.8951166249512	40.3467163690394	4.14606	12.8013	10.1371/journal.pone.0269709
25.543546	3.98649	42.9546157439167	45.4456093481955	4.314534	13.522001	10.1371/journal.pone.0269709
25.547614	4.013629	41.6391539812213	45.5864052829984	3.398074	12.136337	10.1371/journal.pone.0269709
25.548325	3.3634	41.6684105668126	42.3782710845711	3.937775	11.704426	10.1371/journal.pone.0269709
25.548936	3.167227	41.0733694511247	41.7928915182844	4.106925	12.839042	10.1371/journal.pone.0269709
25.549268	3.475954	40.5565390599727	41.7330015302101	4.605012	12.734715	10.1371/journal.pone.0269709
25.54965	3.077957	44.1680101375726	45.8177677366349	4.931515	12.027111	10.1371/journal.pone.0269709
25.550107	3.422965	43.7502876176316	44.6870950025131	5.082846	12.202187	10.1371/journal.pone.0269709
25.550654	3.233222	42.8141221398739	44.1476559229803	4.524277	12.084964	10.1371/journal.pone.0269709
25.552264	4.059768	42.2886650589874	43.4883115015567	3.094928	12.065446	10.1371/journal.pone.0269709
25.552518	2.764324	40.9878720833486	41.5965072244814	4.448185	11.878747	10.1371/journal.pone.0269709
25.552554	3.055079	41.005839839087	42.2018961218146	4.941448	12.000182	10.1371/journal.pone.0269709
25.553384	3.439171	44.0309492563858	44.3075207126172	4.536547	11.736127	10.1371/journal.pone.0269709
25.553814	3.700347	44.0002899456143	45.218568472569	4.523984	11.580826	10.1371/journal.pone.0269709
25.553855	3.549976	40.5443977372983	40.8884831136017	4.455899	12.383352	10.1371/journal.pone.0269709
25.554097	3.513047	43.2500011533334	45.5043827124873	4.598666	12.121567	10.1371/journal.pone.0269709
25.555374	3.610981	43.7326000942033	44.9324694938487	4.479614	12.172323	10.1371/journal.pone.0269709
25.556074	3.54352	43.1089318641298	43.9268494960712	4.854606	12.216221	10.1371/journal.pone.0269709
25.556275	3.101374	39.3626814488406	40.7970251897152	4.202322	12.345613	10.1371/journal.pone.0269709
25.556585	2.728484	44.9328583275631	45.9248405625609	5.006918	11.70188	10.1371/journal.pone.0269709
25.557838	3.381169	42.5467702463061	43.393397080698	4.432278	12.042164	10.1371/journal.pone.0269709
25.557911	4.11309	42.3062324413466	42.3062324413466	3.415866	12.931631	10.1371/journal.pone.0269709
25.559143	3.504941	43.2108849947737	44.8370085066765	3.495478	12.218595	10.1371/journal.pone.0269709
25.561148	3.723467	43.4981761698045	44.6100604872767	3.843453	11.481533	10.1371/journal.pone.0269709
25.563002	3.406792	44.5752925558997	44.8323449627772	4.462214	11.995844	10.1371/journal.pone.0269709
25.563231	3.761779	44.756043756691	45.82243325131	3.466196	12.0686	10.1371/journal.pone.0269709
25.56349	3.711734	44.1879723612416	45.0237905709377	4.172327	11.82769	10.1371/journal.pone.0269709
25.564936	3.204646	42.2255980458369	44.5959075623956	4.51963	12.38688	10.1371/journal.pone.0269709
25.566845	3.939132	39.5259185208617	41.39964407346	3.906412	12.40945	10.1371/journal.pone.0269709
25.567018	4.006174	41.4508001109776	41.967829886417	4.048922	12.521026	10.1371/journal.pone.0269709
25.567798	3.609482	43.9878340729372	44.4513927642089	4.408927	11.743435	10.1371/journal.pone.0269709
25.568065	3.732076	42.3001505885361	43.4036485299859	4.140356	12.56047	10.1371/journal.pone.0269709
25.568316	3.31741	41.8693297297177	42.5703726099574	4.226745	12.037975	10.1371/journal.pone.0269709
25.568988	3.258127	41.9330606711129	42.5811628505534	4.828336	12.078306	10.1371/journal.pone.0269709
25.571818	3.701251	41.8436394320572	42.6328211331463	4.599565	12.411315	10.1371/journal.pone.0269709
25.572841	3.026616	40.8671785215187	42.0568818392278	4.816055	12.577141	10.1371/journal.pone.0269709
25.572931	3.217078	44.2464301980116	44.3701625841078	4.591819	11.844463	10.1371/journal.pone.0269709
25.574743	3.397127	44.8002446690696	46.5282482300654	4.470279	12.265125	10.1371/journal.pone.0269709
25.577603	4.218957	42.503219225308	43.2919035161363	4.170134	12.290435	10.1371/journal.pone.0269709
25.577771	3.365108	43.070323181839	44.2072114470874	4.72591	12.025537	10.1371/journal.pone.0269709
25.578549	3.763103	43.2082462073722	44.017723948485	3.484331	12.529386	10.1371/journal.pone.0269709
25.578676	3.98794	44.2840508924122	45.7970643199753	3.381842	12.349421	10.1371/journal.pone.0269709
25.579272	3.245387	40.8720286489306	43.660287003969	4.944151	12.674583	10.1371/journal.pone.0269709
25.580281	3.415733	45.2497848456527	47.697348663379	4.188607	11.900866	10.1371/journal.pone.0269709
25.580824	3.061001	43.4852016959615	44.0872009565159	5.077122	12.33243	10.1371/journal.pone.0269709
25.581003	3.572919	42.2573090745912	42.6747873942092	4.578508	12.859956	10.1371/journal.pone.0269709
25.581414	3.572211	44.4991179285957	46.4878210173436	4.305672	11.952725	10.1371/journal.pone.0269709
25.582516	4.01636	41.9683047901193	42.9559606581948	3.276025	12.663937	10.1371/journal.pone.0269709
25.582701	3.132844	41.5299408724389	41.5299408724389	5.315849	12.676156	10.1371/journal.pone.0269709
25.584379	3.316526	41.7118132675205	42.225867478838	4.640213	12.523855	10.1371/journal.pone.0269709
25.586459	3.159296	41.4804756624524	41.9524248315097	5.398764	12.852856	10.1371/journal.pone.0269709
25.587141	3.846999	41.8055954343087	44.5081258650237	4.078549	12.41448	10.1371/journal.pone.0269709
25.587661	3.606357	45.656948703505	47.9828643594799	4.221172	12.473672	10.1371/journal.pone.0269709
25.587729	3.540929	42.5311785043013	43.460703025483	4.547643	12.052629	10.1371/journal.pone.0269709
25.589622	3.289955	44.7200583971086	45.1416726253675	4.604537	11.709091	10.1371/journal.pone.0269709
25.590089	4.207427	41.7720870374345	42.5041184916592	3.354344	12.565107	10.1371/journal.pone.0269709
25.592285	3.305331	45.0167222117443	45.5727338131051	5.039931	11.588282	10.1371/journal.pone.0269709
25.592679	3.354534	40.2966598307612	41.6472672667411	3.986167	12.113515	10.1371/journal.pone.0269709
25.597918	3.626987	45.3903143390222	46.1712539004449	4.423353	12.127913	10.1371/journal.pone.0269709
25.5981	3.336398	43.8781298270006	44.1566780989942	4.211341	11.886642	10.1371/journal.pone.0269709
25.600538	3.430648	41.5924626324073	42.1576207862677	4.68774	12.779746	10.1371/journal.pone.0269709
25.600931	3.626335	40.6361000517373	41.4374510577661	4.139338	12.177513	10.1371/journal.pone.0269709
25.601228	3.210813	43.9375890956668	45.1746330849376	4.335092	11.354206	10.1371/journal.pone.0269709
25.601378	3.752672	42.6680704777914	44.3081198469657	4.418195	12.5156	10.1371/journal.pone.0269709
25.602815	3.821732	46.1212191361926	48.1734208895368	4.022021	11.918222	10.1371/journal.pone.0269709
25.60324	3.083262	42.0497974258796	42.0497974258796	4.734794	12.07091	10.1371/journal.pone.0269709
25.603459	3.335955	41.2605053831206	42.0690231136562	4.552434	12.099319	10.1371/journal.pone.0269709
25.606354	3.880383	44.1301765677785	46.1359722106977	3.612742	11.993467	10.1371/journal.pone.0269709
25.606488	3.484192	41.5206370483662	42.4144118013357	4.092008	12.487303	10.1371/journal.pone.0269709
25.60689	3.154802	44.2077557562755	44.7802127451518	5.075795	12.103235	10.1371/journal.pone.0269709
25.607011	3.319038	42.5404099231714	44.1931335524353	4.539764	11.522239	10.1371/journal.pone.0269709
25.60783	3.978518	42.2807078203901	45.9039403942434	3.326971	12.4481	10.1371/journal.pone.0269709
25.608477	3.551722	43.9205328556168	44.3132916897807	3.968816	11.808999	10.1371/journal.pone.0269709
25.608663	4.230999	43.7477526617429	45.531750132548	3.008221	12.067806	10.1371/journal.pone.0269709
25.609252	3.232014	43.6958422402722	45.5166074253973	4.900679	12.013234	10.1371/journal.pone.0269709
25.609779	3.201479	44.399762569803	44.9180574849987	4.641702	11.238644	10.1371/journal.pone.0269709
25.610666	3.49411	41.3208367695945	41.619569756002	4.235459	12.328954	10.1371/journal.pone.0269709
25.611181	3.920114	43.2787687440347	43.8205835992864	4.07231	12.415731	10.1371/journal.pone.0269709
25.612319	3.492555	45.0307950597148	45.0307950597148	4.316228	11.563991	10.1371/journal.pone.0269709
25.613363	3.416654	43.6510713136929	45.1926895769723	4.219991	12.076983	10.1371/journal.pone.0269709
25.618054	3.397048	40.9934180967904	41.3646789763866	3.851623	12.466202	10.1371/journal.pone.0269709
25.618153	3.25044	43.8923616236402	45.1900270765253	4.16894	11.711164	10.1371/journal.pone.0269709
25.618498	2.919807	42.6300370862376	43.0711861421809	5.067406	12.342655	10.1371/journal.pone.0269709
25.619261	3.639961	41.8898308618954	42.3417828713374	4.64234	12.459391	10.1371/journal.pone.0269709
25.619672	3.751151	41.1401439307744	41.8543446483919	4.388403	12.727752	10.1371/journal.pone.0269709
25.620361	3.84025	39.9899426775275	40.1729472159612	4.309716	12.854209	10.1371/journal.pone.0269709
25.621201	3.971462	44.2807100500418	45.619765807722	3.601882	12.2978	10.1371/journal.pone.0269709
25.621576	3.178949	50.8433212213244	52.5293055158884	4.5214	12.006714	10.1371/journal.pone.0269709
25.621901	2.866108	42.5605860977327	43.4563437570617	5.52003	12.169003	10.1371/journal.pone.0269709
25.623113	3.702838	42.6993963760295	43.3809366811848	4.230394	12.795198	10.1371/journal.pone.0269709
25.625445	4.023506	43.3770951458267	44.8861268884924	3.171714	12.253256	10.1371/journal.pone.0269709
25.626882	3.426138	41.9979840967634	42.6619380806527	4.14203	12.407492	10.1371/journal.pone.0269709
25.627445	3.436712	41.9495568697402	42.1677707542584	4.105184	11.95607	10.1371/journal.pone.0269709
25.627595	3.21217	43.6041723056013	44.9463879484551	5.017732	11.937462	10.1371/journal.pone.0269709
25.627856	2.91003	40.8945473209891	42.3951940556788	4.958779	12.843293	10.1371/journal.pone.0269709
25.629212	3.669849	42.4284458403717	42.7125061078884	4.208796	12.228743	10.1371/journal.pone.0269709
25.630049	3.952132	42.7327322726584	43.8535227372394	4.260892	12.438203	10.1371/journal.pone.0269709
25.630462	3.530659	41.3815376545631	41.629441722667	4.308354	12.256518	10.1371/journal.pone.0269709
25.630477	3.071465	40.8691283323325	41.3735377059422	4.443596	12.353362	10.1371/journal.pone.0269709
25.631525	3.527054	42.4453021539576	43.0576685707725	4.545996	12.185202	10.1371/journal.pone.0269709
25.632649	3.573288	41.8436290564144	42.8352492852859	4.509021	12.32321	10.1371/journal.pone.0269709
25.633201	3.397135	43.0909557510147	43.7145022051538	4.085841	12.619103	10.1371/journal.pone.0269709
25.633904	3.735832	44.6325845638702	45.1691494307884	4.564624	12.200879	10.1371/journal.pone.0269709
25.634336	4.029754	42.6446883734659	42.9401331843894	3.993121	12.987813	10.1371/journal.pone.0269709
25.634689	3.513921	44.3720176252228	44.8749723437208	4.562648	11.970123	10.1371/journal.pone.0269709
25.635342	3.908524	40.9836314411849	45.5877537920907	3.57416	12.759136	10.1371/journal.pone.0269709
25.635421	3.763055	45.2586683759916	46.4373537395347	4.402939	11.401262	10.1371/journal.pone.0269709
25.635838	4.015817	41.2301866047705	41.6334883743881	4.550578	12.260942	10.1371/journal.pone.0269709
25.636806	4.127002	43.5985338491266	44.6411978602383	3.53115	12.610001	10.1371/journal.pone.0269709
25.63717	3.805188	41.9381983797317	42.8404092572857	3.977845	12.598756	10.1371/journal.pone.0269709
25.638827	2.736783	43.1218921094092	45.4856165720206	5.212503	11.779189	10.1371/journal.pone.0269709
25.638845	4.094166	43.5966190208367	44.6849591221994	3.502475	12.298173	10.1371/journal.pone.0269709
25.638864	3.130561	42.0632609010212	42.1946678191958	4.464226	11.845136	10.1371/journal.pone.0269709
25.640352	3.505414	42.3516815876347	43.5589199246373	4.337994	11.968347	10.1371/journal.pone.0269709
25.642955	3.98428	44.1229994958866	44.8429659124368	4.008459	11.711069	10.1371/journal.pone.0269709
25.644423	4.23098	39.9966770168191	43.6042173740649	3.966458	12.893671	10.1371/journal.pone.0269709
25.645518	3.417153	44.6849827873446	45.7241299985111	4.754796	12.019017	10.1371/journal.pone.0269709
25.646433	3.417866	45.0365095971134	45.6401610698757	4.637331	11.768333	10.1371/journal.pone.0269709
25.646676	3.940568	43.5617760194166	43.5617760194166	4.033973	12.533866	10.1371/journal.pone.0269709
25.650136	3.600532	43.0336381517492	44.8762850573539	4.635832	12.271133	10.1371/journal.pone.0269709
25.650999	3.505153	39.956465802652	41.2262733635399	3.900052	12.349996	10.1371/journal.pone.0269709
25.652391	3.610254	44.5453758336255	46.1990944156177	4.350236	12.323144	10.1371/journal.pone.0269709
25.653503	3.797774	43.8104925545528	44.0783453080593	3.965524	12.110287	10.1371/journal.pone.0269709
25.654491	4.182503	41.5236918806726	42.6073582339572	3.117455	12.842691	10.1371/journal.pone.0269709
25.655958	3.295089	42.4616803779102	42.8697288651602	3.683902	11.829643	10.1371/journal.pone.0269709
25.656938	3.491953	43.426758552112	44.5548083549177	4.03096	11.738607	10.1371/journal.pone.0269709
25.657293	3.664728	41.1742430527157	41.7371870545715	4.631427	12.371264	10.1371/journal.pone.0269709
25.658226	3.938013	44.0393893517846	45.839012843616	3.354878	11.596181	10.1371/journal.pone.0269709
25.659356	3.341593	45.5555591550071	46.5252464597389	4.325937	11.703244	10.1371/journal.pone.0269709
25.659671	3.881558	44.1112408380953	46.184831833843	3.611906	12.008338	10.1371/journal.pone.0269709
25.660097	3.52421	44.3924274805305	47.1679391062605	3.982589	11.673615	10.1371/journal.pone.0269709
25.660431	3.272999	42.554817224223	43.3487256630621	4.742972	11.653271	10.1371/journal.pone.0269709
25.664806	3.49474	45.8053061409511	46.4466841608963	5.027389	12.101869	10.1371/journal.pone.0269709
25.665015	3.411638	44.8708914882246	45.0868191790111	4.440437	12.149836	10.1371/journal.pone.0269709
25.665392	3.161392	43.6902592340496	43.6902592340496	4.616218	12.5074	10.1371/journal.pone.0269709
25.66552	3.343815	41.5486019541754	42.4811295675711	4.021262	11.80467	10.1371/journal.pone.0269709
25.665565	3.504496	44.3265496857281	44.7007019798239	4.604407	11.846166	10.1371/journal.pone.0269709
25.666481	3.24224	41.2513622116499	41.7293121525648	4.147136	11.920363	10.1371/journal.pone.0269709
25.666673	4.383265	40.4920862266679	41.8211208432129	4.148414	12.887544	10.1371/journal.pone.0269709
25.667944	3.006452	41.1308184265092	42.3349845022598	5.00401	12.022136	10.1371/journal.pone.0269709
25.668484	3.435592	43.9715923970185	46.5219436771578	4.219785	11.624064	10.1371/journal.pone.0269709
25.668578	3.622897	43.2833755543959	44.874196685399	4.4962	12.087682	10.1371/journal.pone.0269709
25.669185	3.238325	42.0704337592606	42.9195683474097	4.651845	11.902212	10.1371/journal.pone.0269709
25.670248	3.59022	43.0807414789165	44.0537892197833	4.53162	12.244876	10.1371/journal.pone.0269709
25.671405	3.543087	44.3573740224292	44.8558870062264	4.569376	11.799555	10.1371/journal.pone.0269709
25.672084	3.574339	42.6478084586463	43.2318850715882	4.244894	11.84245	10.1371/journal.pone.0269709
25.672373	3.10485	41.9726263857962	42.5127009055772	4.714732	12.439839	10.1371/journal.pone.0269709
25.673329	3.895884	42.3893847435141	43.1047694948504	3.950074	12.660146	10.1371/journal.pone.0269709
25.673537	3.795339	43.755437828579	44.328599038956	4.123882	12.003589	10.1371/journal.pone.0269709
25.673725	3.304772	40.4649282373981	41.3767078925795	4.718549	12.33359	10.1371/journal.pone.0269709
25.675261	2.779981	42.3859616690248	42.8974637494188	5.678018	12.286265	10.1371/journal.pone.0269709
25.675756	3.686424	43.5598475521495	44.423577428716	4.778875	12.119495	10.1371/journal.pone.0269709
25.675984	3.602718	43.282276491286	44.0488617382581	4.581714	12.440376	10.1371/journal.pone.0269709
25.676742	3.263829	44.9386736899711	45.6412411821122	4.466673	11.888493	10.1371/journal.pone.0269709
25.67685	3.382732	43.6467189306489	44.3710492510759	3.875253	11.745128	10.1371/journal.pone.0269709
25.681856	3.060454	43.2552892567703	45.2442344099093	5.070294	12.072939	10.1371/journal.pone.0269709
25.682977	3.6777	45.4305483352766	46.6872976105649	3.91834	11.362125	10.1371/journal.pone.0269709
25.684408	3.925739	40.9375586392622	44.6244407070098	3.553936	12.602664	10.1371/journal.pone.0269709
25.684708	3.418764	43.8771486639701	45.4370376613133	4.676025	12.404519	10.1371/journal.pone.0269709
25.68816	3.850448	41.6812087772845	42.3686471508936	4.416752	12.80932	10.1371/journal.pone.0269709
25.688873	3.258724	43.6718177413945	44.0393203930369	4.445598	12.013331	10.1371/journal.pone.0269709
25.688988	3.814875	45.4469434203733	46.4125122082097	4.35303	12.222507	10.1371/journal.pone.0269709
25.689632	3.688489	42.6046904545169	45.389209445044	3.975059	12.237736	10.1371/journal.pone.0269709
25.689643	3.838202	43.6571243188033	44.7656607192668	3.279295	12.008462	10.1371/journal.pone.0269709
25.690464	3.138172	40.6565521195917	41.843307414039	5.138978	12.386511	10.1371/journal.pone.0269709
25.691201	3.577378	42.8610506964318	45.2945899739117	4.853448	11.823964	10.1371/journal.pone.0269709
25.691667	3.67807	42.736547104792	43.7897732779623	3.285114	11.812802	10.1371/journal.pone.0269709
25.693489	3.405868	43.5909036956174	44.969648485249	4.178998	12.079213	10.1371/journal.pone.0269709
25.694395	2.80467	42.8856352563379	43.7717359092297	5.576443	11.985018	10.1371/journal.pone.0269709
25.698966	3.720461	44.5841782310319	44.895220541286	3.616569	12.145337	10.1371/journal.pone.0269709
25.699081	3.099664	41.1020863784398	41.3681216151684	4.766832	12.186323	10.1371/journal.pone.0269709
25.699425	3.007234	42.714500832648	44.9715719703052	5.079962	12.10295	10.1371/journal.pone.0269709
25.702475	3.366664	41.8686181371132	42.2746703703036	4.29109	12.629673	10.1371/journal.pone.0269709
25.703554	3.308791	44.1214132395876	44.6940957311775	3.981719	11.597477	10.1371/journal.pone.0269709
25.70431	3.93419	43.7686535517193	45.4492996565918	3.590287	12.244278	10.1371/journal.pone.0269709
25.705847	3.144108	39.8666905118694	41.130151764776	4.247313	12.127024	10.1371/journal.pone.0269709
25.707608	3.280161	42.5162516009731	44.592095294695	4.297429	12.092411	10.1371/journal.pone.0269709
25.709911	3.563425	43.2280975717721	44.8920495847652	4.33344	12.505176	10.1371/journal.pone.0269709
25.710271	2.964501	42.1427549299531	42.5154107341397	5.333716	12.11191	10.1371/journal.pone.0269709
25.710282	3.385944	42.6853499073064	43.2085781125955	4.801228	12.079085	10.1371/journal.pone.0269709
25.710796	3.360893	43.1478084109461	43.9676512728212	4.557177	11.961678	10.1371/journal.pone.0269709
25.712181	3.530096	43.2534543490227	45.715273357694	4.627158	11.957514	10.1371/journal.pone.0269709
25.714127	3.177408	43.9399458764021	44.6266829217982	4.617525	11.53022	10.1371/journal.pone.0269709
25.714472	3.077904	39.4558298706702	39.682800968472	4.341145	12.157044	10.1371/journal.pone.0269709
25.714597	3.371463	43.2830147446956	43.8369131747264	4.218582	11.380896	10.1371/journal.pone.0269709
25.717375	3.377587	43.6027695962474	44.0291915496827	5.115334	12.357137	10.1371/journal.pone.0269709
25.717528	3.355019	42.334288854818	43.2871005722875	4.406318	11.939696	10.1371/journal.pone.0269709
25.717641	3.557829	42.4156484711704	42.8500528737912	4.332593	11.84217	10.1371/journal.pone.0269709
25.718642	3.974902	43.278818692141	43.5629680437555	4.253198	11.805147	10.1371/journal.pone.0269709
25.719416	3.713718	44.0101529792918	45.5901677610108	4.30743	12.367764	10.1371/journal.pone.0269709
25.720003	3.289885	42.8385115045203	43.2648377241695	5.470292	12.168174	10.1371/journal.pone.0269709
25.720145	3.663407	42.602630684043	43.2971296632933	3.947243	12.019024	10.1371/journal.pone.0269709
25.721967	3.450234	44.2710157463149	44.8665608657771	4.531894	12.387286	10.1371/journal.pone.0269709
25.723058	3.493361	44.6127612325019	44.9065883087726	4.16891	11.288461	10.1371/journal.pone.0269709
25.725892	3.617183	39.6864546661334	40.2998451769504	4.125389	12.3358	10.1371/journal.pone.0269709
25.726207	3.303887	43.8751921733417	44.422799755181	4.427634	11.648938	10.1371/journal.pone.0269709
25.726617	3.237145	40.822448355067	42.5634577014447	4.033512	12.325999	10.1371/journal.pone.0269709
25.727014	3.68476	40.4438299911551	41.7403357827593	4.026947	13.157258	10.1371/journal.pone.0269709
25.727032	3.6752	42.5343463271245	43.0498805891979	4.040321	12.675883	10.1371/journal.pone.0269709
25.727267	3.472701	43.9978578583694	44.239395030533	4.348414	11.936143	10.1371/journal.pone.0269709
25.730654	3.588466	40.7167302692154	41.5508321800669	4.449336	12.741406	10.1371/journal.pone.0269709
25.732961	3.492384	42.2037115006802	43.4556387457428	4.91994	11.902724	10.1371/journal.pone.0269709
25.733781	3.531927	43.2671949922356	43.4857844004444	4.368604	12.711839	10.1371/journal.pone.0269709
25.736008	4.163219	44.6570930680283	45.4518581325629	3.304319	12.390178	10.1371/journal.pone.0269709
25.736105	3.148254	43.7659348526878	46.7888111108662	4.671724	11.90075	10.1371/journal.pone.0269709
25.736484	3.449938	43.1653351279881	43.5383760792035	4.78725	12.864591	10.1371/journal.pone.0269709
25.736902	4.30273	44.6280873710843	45.942507478079	3.315757	12.190228	10.1371/journal.pone.0269709
25.737771	3.311515	45.3277254990549	46.0486380040842	4.567698	11.829717	10.1371/journal.pone.0269709
25.738348	3.522396	39.8954844694858	41.5672644552471	5.240905	13.062822	10.1371/journal.pone.0269709
25.740065	3.400156	43.7296308998884	44.3165268868697	4.271694	11.985149	10.1371/journal.pone.0269709
25.740371	4.098051	44.3160613617912	44.7153362076572	3.700294	12.398763	10.1371/journal.pone.0269709
25.740908	3.146026	43.677350815317	45.4877928958985	4.411145	11.649581	10.1371/journal.pone.0269709
25.741871	3.334136	43.974892486274	45.5405480896044	4.532775	12.06206	10.1371/journal.pone.0269709
25.74308	2.843174	43.3079580778966	43.634107003759	4.948249	11.599777	10.1371/journal.pone.0269709
25.743809	3.516756	41.4746339909633	43.0378197231807	4.424458	12.902643	10.1371/journal.pone.0269709
25.744002	3.754924	41.965972124647	42.1800868497362	3.38657	11.971547	10.1371/journal.pone.0269709
25.746285	3.331013	43.7505144736424	43.9558722114883	4.644876	11.976493	10.1371/journal.pone.0269709
25.746469	4.045048	43.8497907552948	44.9672877970373	3.37088	12.623836	10.1371/journal.pone.0269709
25.746912	3.645511	41.7156645472225	42.5275395745532	4.188025	12.220298	10.1371/journal.pone.0269709
25.747052	3.95436	45.1997164538084	45.1997164538084	4.160197	12.075947	10.1371/journal.pone.0269709
25.747104	4.084723	41.1857794716896	42.1338530715766	4.029715	12.391082	10.1371/journal.pone.0269709
25.747187	3.678886	46.1072628433659	49.7304096076499	3.543774	12.256456	10.1371/journal.pone.0269709
25.7476	3.57049	42.6344852729119	43.4804958090599	4.544924	12.108396	10.1371/journal.pone.0269709
25.748355	3.72709	42.2094753080823	42.674555369066	3.949141	12.859701	10.1371/journal.pone.0269709
25.748535	3.906899	44.526851736534	47.2179399631238	3.871565	12.637776	10.1371/journal.pone.0269709
25.748612	3.252775	42.5196421849276	43.0079245446034	4.767337	12.423352	10.1371/journal.pone.0269709
25.7487	4.104008	42.7621484412912	42.9202124060906	4.455791	12.255498	10.1371/journal.pone.0269709
25.749822	3.674196	39.7230193308101	42.2730977387838	3.866652	12.989011	10.1371/journal.pone.0269709
25.752816	4.265995	45.5217275542815	47.5287982269435	4.1758	12.183762	10.1371/journal.pone.0269709
25.754024	2.997345	40.0311282052924	41.5077994077483	4.782697	12.614117	10.1371/journal.pone.0269709
25.754512	3.413439	43.4689259002286	44.4170995962979	4.658203	12.294983	10.1371/journal.pone.0269709
25.755366	3.538583	39.5731679147555	40.2319937688688	4.107757	12.476626	10.1371/journal.pone.0269709
25.755817	2.84018	44.0723993954442	44.34097487082	4.862566	11.36241	10.1371/journal.pone.0269709
25.756698	3.35537	42.0514320786515	42.4114057150469	4.559593	12.417435	10.1371/journal.pone.0269709
25.756884	4.050118	42.4381236439448	43.3548677496691	4.522691	12.764444	10.1371/journal.pone.0269709
25.757959	3.658964	45.854102977582	46.8364964968382	3.931534	11.903031	10.1371/journal.pone.0269709
25.75954	3.735051	41.5338199743339	42.3913440769118	4.404417	12.633832	10.1371/journal.pone.0269709
25.760076	3.187779	43.890997390729	44.2656447576426	4.272274	11.928361	10.1371/journal.pone.0269709
25.760262	3.840653	44.580479852397	46.8702804231518	4.166652	11.496754	10.1371/journal.pone.0269709
25.762797	3.604679	41.0504537443487	41.5833715797677	3.526106	12.461502	10.1371/journal.pone.0269709
25.763175	2.836938	43.354990274994	43.8668091893882	4.856771	11.380165	10.1371/journal.pone.0269709
25.770307	3.143448	41.9211018778418	43.4744804799583	4.828758	12.129539	10.1371/journal.pone.0269709
25.770388	3.678859	42.5501335128634	43.9730189373226	4.205188	11.719033	10.1371/journal.pone.0269709
25.770911	3.48778	43.3989881799159	45.5192901310537	4.115413	11.765353	10.1371/journal.pone.0269709
25.771079	3.681628	42.6395754386949	44.3570417230877	4.342446	12.460492	10.1371/journal.pone.0269709
25.771317	3.843899	42.3968130661074	43.1622547808432	3.381412	11.973766	10.1371/journal.pone.0269709
25.7735	3.272294	42.6100424863156	42.926140836916	4.17389	12.262543	10.1371/journal.pone.0269709
25.773516	3.624755	45.3001406116365	46.3835533677483	4.39689	11.579997	10.1371/journal.pone.0269709
25.773996	3.570992	42.4316463893686	43.9143037409912	4.330603	12.486091	10.1371/journal.pone.0269709
25.774897	3.201309	42.067486718827	43.4936636497743	5.023168	12.039675	10.1371/journal.pone.0269709
25.77882	4.307833	45.6448213481979	48.1678587795449	4.089754	12.110494	10.1371/journal.pone.0269709
25.779759	3.886325	43.8774852207629	45.2771808642938	3.262757	12.060803	10.1371/journal.pone.0269709
25.780608	3.705466	43.0875559563727	43.6565652489084	4.575512	13.047741	10.1371/journal.pone.0269709
25.780629	4.357417	43.1465066159255	44.4163630671164	3.227907	12.419213	10.1371/journal.pone.0269709
25.78104	4.098083	44.9168319938801	45.4036139124207	4.242212	12.050072	10.1371/journal.pone.0269709
25.783302	3.085414	42.3983682846638	43.6507551580642	4.522677	11.013601	10.1371/journal.pone.0269709
25.786411	3.324088	43.3348719887881	43.9296396858413	4.258344	11.472788	10.1371/journal.pone.0269709
25.787089	3.58346	44.6723669048046	45.2582313995039	4.570591	11.948301	10.1371/journal.pone.0269709
25.787128	3.519833	43.5283079095772	45.6801963964213	4.513411	11.806885	10.1371/journal.pone.0269709
25.788246	3.71991	42.8624822977948	43.5581890944233	3.950822	12.381314	10.1371/journal.pone.0269709
25.788402	3.432085	41.894739559955	42.5181691159862	4.550996	12.511865	10.1371/journal.pone.0269709
25.788619	3.662347	41.8660888029983	43.4969204180344	3.304003	12.212998	10.1371/journal.pone.0269709
25.789551	3.058705	45.7689116125696	46.2489561439306	4.999416	11.673003	10.1371/journal.pone.0269709
25.791421	3.041584	45.0300921095537	46.2058557810508	4.874886	11.671935	10.1371/journal.pone.0269709
25.791603	3.616116	43.3228789343111	44.0338273733059	4.341243	12.035327	10.1371/journal.pone.0269709
25.792666	3.180679	44.5960784520999	45.6426052826143	4.797884	11.59694	10.1371/journal.pone.0269709
25.79476	3.530551	42.669289616381	43.4492499243339	4.471472	11.814078	10.1371/journal.pone.0269709
25.79515	3.475924	42.8572462587529	43.6089444464688	4.888597	12.010792	10.1371/journal.pone.0269709
25.796231	3.874916	44.8638710515307	45.9684823740494	4.227502	12.259086	10.1371/journal.pone.0269709
25.799201	3.831544	41.9857061995783	42.3580866042771	3.856365	12.586351	10.1371/journal.pone.0269709
25.799797	3.303948	43.5851954973587	44.4509712372582	4.71025	12.053978	10.1371/journal.pone.0269709
25.800282	2.940701	41.4612644911726	42.4581120846354	4.563732	12.324819	10.1371/journal.pone.0269709
25.801259	3.183329	41.9147970907778	42.236409762505	4.456371	12.057182	10.1371/journal.pone.0269709
25.802005	3.278906	43.5240697777887	46.1679759220668	4.271924	11.829814	10.1371/journal.pone.0269709
25.802633	3.408886	41.301065555254	42.7177825331987	4.600813	12.546218	10.1371/journal.pone.0269709
25.803022	3.737614	40.3471408222807	40.8462718185656	4.176707	12.029547	10.1371/journal.pone.0269709
25.80348	3.432669	44.8649564809922	45.6130207537217	4.979828	11.774372	10.1371/journal.pone.0269709
25.804705	3.414096	42.8181851052344	43.4100630314115	5.031913	12.55312	10.1371/journal.pone.0269709
25.807709	3.741627	44.3556018168055	45.0496928144872	4.708007	12.310579	10.1371/journal.pone.0269709
25.808924	3.465471	44.0271870162717	44.774628400434	3.488592	11.999784	10.1371/journal.pone.0269709
25.810535	4.175877	47.2910562033535	47.9750614969214	4.307461	12.139715	10.1371/journal.pone.0269709
25.811162	3.634399	44.9172504467436	46.1236710232922	3.935975	11.92561	10.1371/journal.pone.0269709
25.812287	3.244345	42.9284340394117	44.3902379356211	4.220231	12.462852	10.1371/journal.pone.0269709
25.815726	3.760251	42.9859150121972	43.8439006443949	4.443208	12.491151	10.1371/journal.pone.0269709
25.816195	3.49034	44.3717609436211	45.5776634607451	4.502561	12.468828	10.1371/journal.pone.0269709
25.816881	3.43388	43.7002666687384	46.5345544919633	4.185067	11.580633	10.1371/journal.pone.0269709
25.817448	3.598609	42.8651225739293	43.6899085761155	3.511926	12.066979	10.1371/journal.pone.0269709
25.817653	3.701084	41.4422085025659	44.6720830850448	3.686214	12.511485	10.1371/journal.pone.0269709
25.818328	3.042657	43.0853062254629	44.0597933824149	4.475986	12.305087	10.1371/journal.pone.0269709
25.819346	3.352987	43.3851135198812	44.3077184833291	4.256487	11.693513	10.1371/journal.pone.0269709
25.819529	3.637825	43.6699190728469	44.101430415195	4.302106	12.523531	10.1371/journal.pone.0269709
25.819611	2.891545	43.6616312839275	45.1996317067046	4.637276	11.406539	10.1371/journal.pone.0269709
25.820378	3.867011	42.3602610295765	42.7592012099777	4.50718	12.698356	10.1371/journal.pone.0269709
25.821385	3.455501	41.2935968619313	41.2935968619313	3.772073	12.016471	10.1371/journal.pone.0269709
25.823083	3.581425	42.5291687091169	44.5128454839773	4.947232	12.171534	10.1371/journal.pone.0269709
25.823804	3.347166	44.5809450605568	45.0635937434908	4.084827	11.891881	10.1371/journal.pone.0269709
25.824325	3.990879	44.6870654182888	46.7793946122612	3.309368	11.716415	10.1371/journal.pone.0269709
25.825095	3.827148	43.9899095619596	45.1281458830495	4.535324	12.295352	10.1371/journal.pone.0269709
25.825468	2.708698	43.0384728241055	43.4269541260818	5.528025	11.920043	10.1371/journal.pone.0269709
25.826643	3.912863	41.9114190051583	42.224277345568	4.114852	12.230617	10.1371/journal.pone.0269709
25.82673	3.27378	43.7745177831547	46.1362686298253	4.834954	12.337275	10.1371/journal.pone.0269709
25.829523	3.382264	43.0838432013632	43.2507050505675	4.170645	12.513178	10.1371/journal.pone.0269709
25.831367	4.077653	41.352043979461	42.2596954071412	3.448639	12.553728	10.1371/journal.pone.0269709
25.833315	3.335926	44.4738975118469	46.4331754376069	4.320028	11.736465	10.1371/journal.pone.0269709
25.833369	3.544165	40.1024722134426	41.27892001136	3.418481	11.325665	10.1371/journal.pone.0269709
25.833576	3.276092	42.2347554119616	44.7118352029063	4.908703	12.591672	10.1371/journal.pone.0269709
25.835679	3.121256	42.2623836610494	43.2987460811427	5.112779	12.578336	10.1371/journal.pone.0269709
25.836174	3.70379	43.4440205452244	47.1009931820091	4.27209	11.85248	10.1371/journal.pone.0269709
25.837953	4.052929	41.7124164330359	43.7816273611432	3.453151	12.582598	10.1371/journal.pone.0269709
25.840032	3.499444	41.1546469693413	41.7604420593355	4.426824	12.532029	10.1371/journal.pone.0269709
25.840779	3.412544	44.3569892552258	44.494154852315	4.629022	11.94838	10.1371/journal.pone.0269709
25.841851	3.522113	37.7833626252351	38.4672373115105	3.772832	12.294034	10.1371/journal.pone.0269709
25.844213	3.904241	40.6852873080468	43.3428357952492	4.124058	13.572867	10.1371/journal.pone.0269709
25.844262	3.130833	43.5321482012323	45.4530701427738	4.700894	12.344709	10.1371/journal.pone.0269709
25.844572	3.902461	44.8292305178806	45.5266830203009	4.018708	12.481546	10.1371/journal.pone.0269709
25.84521	3.560521	41.4471350082397	42.7718706832094	4.367132	12.242704	10.1371/journal.pone.0269709
25.846147	3.641527	41.4786709914275	42.2106789390724	4.225617	12.717896	10.1371/journal.pone.0269709
25.847063	3.230622	40.926979719863	41.9770689533369	4.195032	11.863188	10.1371/journal.pone.0269709
25.847103	3.425686	44.156914966342	45.7308459908411	4.500612	11.905314	10.1371/journal.pone.0269709
25.847645	3.497734	41.1175995021542	42.3675780947445	4.37454	12.343133	10.1371/journal.pone.0269709
25.849946	3.463387	41.6604278890087	42.413036623877	4.012839	12.489105	10.1371/journal.pone.0269709
25.85175	3.389342	41.7942267746076	42.8189130441126	4.699733	12.259302	10.1371/journal.pone.0269709
25.853498	3.309887	41.3894747117668	42.9029168644438	5.028026	12.347289	10.1371/journal.pone.0269709
25.854208	3.221528	43.1460763789103	43.7796282687978	5.601496	12.075817	10.1371/journal.pone.0269709
25.854341	3.759623	42.8201516835678	43.4753429109621	4.394547	12.55596	10.1371/journal.pone.0269709
25.854952	3.138292	44.6601422719957	45.2283549489134	5.13664	11.746795	10.1371/journal.pone.0269709
25.855122	3.413351	44.7053026449644	45.9467793349765	4.36137	11.952782	10.1371/journal.pone.0269709
25.856208	3.340799	43.785535205192	44.2413087457399	5.063531	12.217204	10.1371/journal.pone.0269709
25.856609	3.492039	41.3536957706013	42.5146181003184	4.454534	12.412705	10.1371/journal.pone.0269709
25.856677	3.819518	42.3792874654248	42.9252017866041	3.384273	11.969227	10.1371/journal.pone.0269709
25.858916	3.55434	41.8669509236222	42.1504129054448	3.946745	12.056587	10.1371/journal.pone.0269709
25.859412	2.974579	42.0970072208529	42.4067535173732	4.800935	12.113584	10.1371/journal.pone.0269709
25.860729	2.930113	42.9633482540268	45.3454964062183	4.870633	11.827853	10.1371/journal.pone.0269709
25.860819	3.506592	40.6424468992884	40.7964827267088	4.171102	12.133478	10.1371/journal.pone.0269709
25.861895	3.48392	41.6910585094168	42.6027812610373	4.260374	12.025839	10.1371/journal.pone.0269709
25.863335	3.59557	42.809777575617	43.7211221987877	4.432353	12.534314	10.1371/journal.pone.0269709
25.863592	3.483875	41.7746101964706	42.3541370579875	4.885306	12.32973	10.1371/journal.pone.0269709
25.863593	3.182298	39.0255521971097	39.5862387677713	4.326141	12.170081	10.1371/journal.pone.0269709
25.864069	4.257799	41.7232867120418	43.7094069119142	3.585595	13.055891	10.1371/journal.pone.0269709
25.864333	3.80736	40.8829951693864	42.0184911240762	3.483474	12.815412	10.1371/journal.pone.0269709
25.866823	3.708916	44.790464236241	47.3690061014087	3.975007	11.884977	10.1371/journal.pone.0269709
25.867501	3.800332	45.443944927594	48.8482098686989	4.19417	12.565629	10.1371/journal.pone.0269709
25.868225	3.995997	40.2201897487257	40.6960802259012	3.847897	12.943059	10.1371/journal.pone.0269709
25.868682	4.049914	41.268759402399	42.0050928841506	3.450322	12.563434	10.1371/journal.pone.0269709
25.868695	3.428254	44.2396269871949	44.8999389892977	4.49144	11.906036	10.1371/journal.pone.0269709
25.870878	3.483864	45.1121427719788	46.464230389892	3.965117	11.504334	10.1371/journal.pone.0269709
25.871003	3.933798	42.5645259295525	43.343971335187	4.080874	12.866864	10.1371/journal.pone.0269709
25.871137	3.702595	45.088764748201	45.4446180241838	4.197932	11.613459	10.1371/journal.pone.0269709
25.872335	3.649252	41.0151536105609	41.7848403856239	4.09296	12.367982	10.1371/journal.pone.0269709
25.872803	3.230192	43.5142158042085	45.1093993152193	4.393109	11.678987	10.1371/journal.pone.0269709
25.873514	3.754686	40.3662794334464	40.5533032618073	4.222483	12.090779	10.1371/journal.pone.0269709
25.876225	3.274816	43.3740067995021	46.1365965873409	4.330791	11.851271	10.1371/journal.pone.0269709
25.879306	3.651841	43.3541938727614	43.7825247403696	4.540672	12.074579	10.1371/journal.pone.0269709
25.879569	3.312371	41.4462493723196	42.3213465486284	4.760801	12.185822	10.1371/journal.pone.0269709
25.880459	3.618569	40.961501771236	43.1677478215636	3.506087	12.066706	10.1371/journal.pone.0269709
25.880468	3.11855	43.6806238447284	44.0394583107482	4.672072	12.361313	10.1371/journal.pone.0269709
25.881296	3.455473	42.2017589192949	44.1500699467923	4.946687	12.442097	10.1371/journal.pone.0269709
25.881678	3.352028	41.0754989577777	41.5041497386099	4.574616	12.23707	10.1371/journal.pone.0269709
25.882348	3.092587	41.3927488734427	42.1763759808351	4.96983	12.560318	10.1371/journal.pone.0269709
25.882964	3.410751	42.9595912538091	43.6582425015513	4.214784	11.399796	10.1371/journal.pone.0269709
25.883258	3.791907	43.7801223456598	45.0055926949856	4.35935	11.849265	10.1371/journal.pone.0269709
25.883739	3.556419	44.6207946388413	46.5093140585874	4.497949	11.517521	10.1371/journal.pone.0269709
25.884211	4.20624	42.7102521309568	43.436757432544	3.336448	12.366422	10.1371/journal.pone.0269709
25.886114	3.60587	43.3369642219012	43.6597391489055	4.785804	12.088417	10.1371/journal.pone.0269709
25.886289	3.758482	43.828544810499	44.624552812398	5.110602	12.753104	10.1371/journal.pone.0269709
25.886613	3.175824	43.5183061205306	45.6414942443709	4.466582	12.516422	10.1371/journal.pone.0269709
25.887198	3.782863	40.56891197664	41.3214590356196	3.620424	12.603688	10.1371/journal.pone.0269709
25.888321	3.555415	44.8690720477646	46.188959237525	4.391358	12.283713	10.1371/journal.pone.0269709
25.888913	3.2663	43.1038171080136	44.7780144857872	3.320499	11.416513	10.1371/journal.pone.0269709
25.889759	2.922598	42.4644531635326	43.6510769593707	4.834035	11.814815	10.1371/journal.pone.0269709
25.889803	3.845719	42.1428970113756	42.4601098276346	4.592216	12.660454	10.1371/journal.pone.0269709
25.891481	2.711937	43.5858484305027	44.5601085497447	5.190937	11.368869	10.1371/journal.pone.0269709
25.894093	3.846768	37.7329253481743	39.1892982444936	3.916185	12.480102	10.1371/journal.pone.0269709
25.89466	3.631698	41.457969296535	41.88502207744	4.610812	12.554937	10.1371/journal.pone.0269709
25.895563	3.723405	44.7403686579865	46.6618977055066	4.490042	11.904838	10.1371/journal.pone.0269709
25.896363	3.38256	42.2146492963287	42.5410694635792	4.46195	11.678223	10.1371/journal.pone.0269709
25.900525	3.941882	46.2523660654818	48.5522998900776	3.818368	11.758556	10.1371/journal.pone.0269709
25.900555	3.02391	42.5317359211448	42.936249147795	4.645036	11.682649	10.1371/journal.pone.0269709
25.90119	3.793282	42.8609363901795	44.6937051002073	3.380649	12.379855	10.1371/journal.pone.0269709
25.901814	3.810054	42.222549994314	43.4549673276586	4.802133	12.789852	10.1371/journal.pone.0269709
25.902578	4.172273	42.0764287472145	42.5155981856484	3.380433	12.947748	10.1371/journal.pone.0269709
25.90455	3.040394	42.181315164664	42.6794662069677	4.632484	11.905284	10.1371/journal.pone.0269709
25.904826	3.540591	43.6663708135271	44.3205948283447	4.47762	11.987881	10.1371/journal.pone.0269709
25.905469	3.03979	41.4976176678782	43.5843849868776	4.718105	12.200597	10.1371/journal.pone.0269709
25.905503	3.423745	40.8853229080404	41.1844526555735	4.759692	12.384145	10.1371/journal.pone.0269709
25.907131	3.507994	38.6532896125497	41.7940249280616	4.44613	12.640093	10.1371/journal.pone.0269709
25.907657	2.576997	42.5752648686071	43.1319219546084	5.644457	12.390048	10.1371/journal.pone.0269709
25.909908	3.706348	43.2573682678558	45.1191385894166	4.412211	12.725644	10.1371/journal.pone.0269709
25.910834	3.80237	41.060042556453	44.5346838096829	3.260034	11.903328	10.1371/journal.pone.0269709
25.911799	3.639757	43.6496712306763	45.5447147888749	4.658129	11.906396	10.1371/journal.pone.0269709
25.91201	3.538032	43.4721509672521	43.8719583571271	4.350182	11.614544	10.1371/journal.pone.0269709
25.912104	3.41896	44.1599424703896	45.6558678477039	4.172102	11.827475	10.1371/journal.pone.0269709
25.912787	3.934339	43.2243882372288	43.4325818231235	4.081652	12.46289	10.1371/journal.pone.0269709
25.913078	2.724806	41.5833869502337	43.1475546650753	4.440173	11.518233	10.1371/journal.pone.0269709
25.914048	2.831904	42.8528602919302	43.0577180098378	5.412037	12.155246	10.1371/journal.pone.0269709
25.914361	3.712823	40.3658062989077	41.0291297095515	3.601968	12.48043	10.1371/journal.pone.0269709
25.91477	3.088547	44.0880302761322	44.8042710484491	5.211831	11.74829	10.1371/journal.pone.0269709
25.914839	3.397682	42.5001577228076	43.4257248332484	4.427704	11.693222	10.1371/journal.pone.0269709
25.915517	3.733758	41.6044602939975	43.1938519598874	4.300708	12.544049	10.1371/journal.pone.0269709
25.917584	3.771381	41.6959876970274	42.0562896333801	3.406818	11.919645	10.1371/journal.pone.0269709
25.919374	3.349698	44.46957872354	44.8995686448552	4.398125	11.720634	10.1371/journal.pone.0269709
25.919822	3.632382	42.0199559307153	43.0663166406589	3.314122	12.378572	10.1371/journal.pone.0269709
25.921443	3.300985	40.3197047952494	44.0252630656219	4.453877	12.328766	10.1371/journal.pone.0269709
25.921715	4.164148	43.9870887793694	45.911190209857	3.033251	12.022506	10.1371/journal.pone.0269709
25.922255	3.037372	44.3184414615762	49.6202470603128	4.479513	11.894326	10.1371/journal.pone.0269709
25.92256	2.971545	41.1072577878157	42.5416378644022	4.894012	11.959821	10.1371/journal.pone.0269709
25.923169	3.859814	43.7038770324407	44.7691523428593	3.809656	12.292001	10.1371/journal.pone.0269709
25.925424	3.426213	44.0309550007554	44.6867399944072	4.344495	11.647994	10.1371/journal.pone.0269709
25.925871	3.479444	42.9433895427312	43.8125342792514	4.535249	11.781393	10.1371/journal.pone.0269709
25.925882	3.77322	43.8832759470108	44.3851298373545	4.80082	12.21245	10.1371/journal.pone.0269709
25.926008	3.809453	43.2649264637262	43.8374882612948	3.487491	12.475839	10.1371/journal.pone.0269709
25.927082	3.224898	40.5889596346104	42.1029099909644	4.937299	12.969259	10.1371/journal.pone.0269709
25.927331	3.375761	43.493248881257	43.7440046411417	4.684179	12.311384	10.1371/journal.pone.0269709
25.929391	3.647669	42.504616316181	43.7827973691922	4.879617	13.042615	10.1371/journal.pone.0269709
25.930911	4.137911	44.3311144132866	45.3179994231522	4.167121	12.192085	10.1371/journal.pone.0269709
25.930983	3.229355	43.0148804721619	44.6326671979387	5.107471	11.91864	10.1371/journal.pone.0269709
25.932377	2.899704	40.8490304558268	41.7356799626444	5.432635	12.56124	10.1371/journal.pone.0269709
25.93255	3.301635	43.2408858142092	44.1082430660862	4.813629	11.949601	10.1371/journal.pone.0269709
25.932728	3.275074	40.7758404051729	43.1379972389125	4.94206	12.360643	10.1371/journal.pone.0269709
25.933405	3.339785	42.1654316672012	43.4910014218658	4.180149	12.5568	10.1371/journal.pone.0269709
25.933518	2.747344	42.6874014869635	46.9529026910482	5.774394	13.270136	10.1371/journal.pone.0269709
25.933983	3.036126	39.528085026492	40.2175681062173	4.553971	12.630568	10.1371/journal.pone.0269709
25.934225	3.834061	44.8829273722422	46.3482266550505	3.987132	12.423771	10.1371/journal.pone.0269709
25.934646	3.557139	40.7429387356579	41.6373252034246	4.11385	12.44526	10.1371/journal.pone.0269709
25.936451	3.093005	41.9826561251016	42.4817819238319	4.714435	12.213021	10.1371/journal.pone.0269709
25.938309	3.385607	41.8110127358203	42.3382400112802	4.561638	12.615009	10.1371/journal.pone.0269709
25.938633	3.163114	43.5001047869191	45.481074550017	4.450861	12.37597	10.1371/journal.pone.0269709
25.938921	2.725875	41.6803079625196	43.2448584105676	4.414557	11.543895	10.1371/journal.pone.0269709
25.940751	4.100239	43.5600949261589	44.5062183428917	3.504019	12.279618	10.1371/journal.pone.0269709
25.940904	3.702675	44.3289367346609	45.0098781679286	4.530731	12.32021	10.1371/journal.pone.0269709
25.943207	4.225573	42.6283302198864	43.5781214330501	3.320205	12.422864	10.1371/journal.pone.0269709
25.943902	3.391626	38.8471992895854	40.4703530381784	3.562347	12.472329	10.1371/journal.pone.0269709
25.944895	2.908622	43.673507469205	44.7495279422019	4.62577	12.064301	10.1371/journal.pone.0269709
25.947009	4.011252	41.8099405580333	43.5616916805429	3.464379	12.561401	10.1371/journal.pone.0269709
25.948754	4.077122	44.0768946567442	45.1390100954901	3.317386	12.384587	10.1371/journal.pone.0269709
25.950382	3.680614	43.3347773979155	43.9132809635472	4.220177	12.370938	10.1371/journal.pone.0269709
25.952554	3.617372	43.1989991655873	44.0804984348484	4.479073	12.574563	10.1371/journal.pone.0269709
25.954011	3.724465	41.0052419886388	41.1634711819722	4.189254	12.83872	10.1371/journal.pone.0269709
25.95441	3.426919	45.267579681335	46.6619041568636	5.010502	11.784283	10.1371/journal.pone.0269709
25.954568	3.721881	40.9396989167174	41.3231387415506	4.150336	12.887554	10.1371/journal.pone.0269709
25.954701	3.470866	41.9994736065975	42.1187516675906	4.456178	12.321952	10.1371/journal.pone.0269709
25.954811	3.758529	43.8996066074956	45.8182466857117	3.308701	12.092464	10.1371/journal.pone.0269709
25.955341	3.624641	42.3565183920788	42.7570127201796	4.397951	12.113406	10.1371/journal.pone.0269709
25.95581	3.130011	43.0524067060725	43.7016303880549	4.771264	12.553898	10.1371/journal.pone.0269709
25.95715	3.528139	42.3065135108201	42.9777753328199	4.543975	12.099989	10.1371/journal.pone.0269709
25.957349	3.871149	44.3324187938456	44.7954341838936	4.491956	12.185419	10.1371/journal.pone.0269709
25.958616	3.717677	42.4245471572411	43.7636137256178	4.115887	12.842923	10.1371/journal.pone.0269709
25.958687	3.700648	45.3136003233041	45.3136003233041	3.618976	11.56916	10.1371/journal.pone.0269709
25.958882	3.454875	43.301823718853	44.1294437532648	3.787689	11.601396	10.1371/journal.pone.0269709
25.959795	3.890154	42.997360662753	43.2626248991981	4.823438	12.397914	10.1371/journal.pone.0269709
25.959812	3.441329	44.0078575214644	44.4726316742384	4.466172	11.600902	10.1371/journal.pone.0269709
25.960362	4.257651	47.1585011896518	48.5654066665698	3.881132	12.008137	10.1371/journal.pone.0269709
25.962481	3.147496	42.5585037564973	43.4940616107881	4.578747	11.923994	10.1371/journal.pone.0269709
25.963508	3.534436	43.491248014544	44.4188591815559	4.777583	11.853812	10.1371/journal.pone.0269709
25.964386	3.631211	43.2337347644319	44.5765583568565	4.589255	11.960885	10.1371/journal.pone.0269709
25.964755	3.520725	42.0748078864272	42.2947913118604	4.475478	12.329871	10.1371/journal.pone.0269709
25.965654	3.879397	43.0180330319862	44.0826863192289	3.348925	12.349509	10.1371/journal.pone.0269709
25.967435	3.609019	42.8203255334366	43.9654747919554	3.897305	12.237593	10.1371/journal.pone.0269709
25.967485	3.829287	44.1587811077351	44.9627588456068	3.474214	11.931767	10.1371/journal.pone.0269709
25.968842	3.594546	44.5461930823392	45.7866699334608	3.607758	11.527406	10.1371/journal.pone.0269709
25.969176	3.644214	41.1691401492677	42.4073130060527	4.327091	12.537824	10.1371/journal.pone.0269709
25.969532	3.542732	40.1372109882959	41.1288285303189	3.423682	11.286643	10.1371/journal.pone.0269709
25.970202	4.102965	42.3531484577619	43.4430642922597	4.522549	12.92561	10.1371/journal.pone.0269709
25.973701	3.983711	45.2182231448973	46.2516878440012	4.438093	11.221591	10.1371/journal.pone.0269709
25.974036	2.787475	42.0658088731561	43.5494491414049	5.498883	12.218104	10.1371/journal.pone.0269709
25.97442	3.821346	45.2123109840731	46.2017253572317	4.342252	11.446971	10.1371/journal.pone.0269709
25.975233	3.004687	39.4020922219102	40.2281334467906	4.515663	12.693233	10.1371/journal.pone.0269709
25.97553	3.677048	43.5302055128716	44.5588554486965	4.338794	12.06757	10.1371/journal.pone.0269709
25.977555	3.233821	40.2799570394864	41.5837353505121	4.544401	12.349873	10.1371/journal.pone.0269709
25.977971	2.863009	41.9947127723404	43.4612179133877	4.562043	11.959114	10.1371/journal.pone.0269709
25.97909	3.225572	43.291586988768	43.4472698829833	4.356191	12.338847	10.1371/journal.pone.0269709
25.97954	3.391552	42.1560989757754	43.2540530329293	4.647758	12.447959	10.1371/journal.pone.0269709
25.980251	2.96371	41.6094459730008	42.7340362734097	4.778008	12.058914	10.1371/journal.pone.0269709
25.9804	3.356022	43.2269680950394	43.8082690541633	4.227233	11.369644	10.1371/journal.pone.0269709
25.980996	3.910853	41.7149117646186	42.3871381221631	4.14644	12.352826	10.1371/journal.pone.0269709
25.984471	3.517958	39.6222793435263	41.1649121266343	3.879411	12.287121	10.1371/journal.pone.0269709
25.984583	3.491205	41.1938075271522	41.9768026860179	4.077555	12.760063	10.1371/journal.pone.0269709
25.986517	3.339767	41.6373303402159	42.3058081926106	4.437619	12.49726	10.1371/journal.pone.0269709
25.986622	3.629338	41.5297722322714	41.904721699879	4.565552	12.97517	10.1371/journal.pone.0269709
25.986826	2.947384	40.7292552025137	41.7135918826215	5.326776	12.619951	10.1371/journal.pone.0269709
25.98766	3.476724	43.3744806146916	44.0291685740537	4.05547	11.791382	10.1371/journal.pone.0269709
25.989013	3.456128	41.0225717736993	42.4007386145851	3.469145	11.891178	10.1371/journal.pone.0269709
25.990246	3.626644	45.2863486012959	45.9461851052678	4.699018	11.652222	10.1371/journal.pone.0269709
25.990252	3.47381	44.9392959989646	44.9392959989646	4.492827	11.647737	10.1371/journal.pone.0269709
25.991009	3.144659	40.9318043394262	41.2991703333192	4.763085	12.315548	10.1371/journal.pone.0269709
25.99207	3.054222	42.0979051333998	42.8443031675587	4.741742	12.303527	10.1371/journal.pone.0269709
25.993291	3.828037	41.6802770781323	43.7732573801388	3.77117	12.027601	10.1371/journal.pone.0269709
25.994112	3.981843	41.4499855876865	44.0567565898791	3.443684	12.798833	10.1371/journal.pone.0269709
25.994955	3.348813	41.6755677447159	42.4541278431529	4.492864	11.851887	10.1371/journal.pone.0269709
25.995421	3.023973	41.1990171318331	42.8188858817696	4.055488	12.783666	10.1371/journal.pone.0269709
25.995533	3.360884	41.6685443232936	42.3373689940679	4.450988	12.306634	10.1371/journal.pone.0269709
25.997142	4.202013	41.3931753140178	41.6831649662817	3.427247	12.735475	10.1371/journal.pone.0269709
25.998349	3.213783	42.1897518780065	42.3931491666072	4.478003	12.175837	10.1371/journal.pone.0269709
25.998813	3.190894	43.0131865047944	43.3255595512063	4.334047	12.340862	10.1371/journal.pone.0269709
25.999344	3.593448	44.4744425474539	46.1589843984	5.01904	12.192308	10.1371/journal.pone.0269709
26.007568	3.61682	39.3052645995475	39.8644490615023	4.435282	12.700187	10.1371/journal.pone.0269709
26.008042	4.120199	42.5630229103826	44.2460531537341	3.024478	12.634774	10.1371/journal.pone.0269709
26.008523	2.93598	42.0756786245953	43.2508768714815	5.37472	12.158774	10.1371/journal.pone.0269709
26.008938	3.786516	40.503933742045	41.138128060372	4.595092	12.69855	10.1371/journal.pone.0269709
26.009034	3.648735	45.8544456258663	46.9496891304584	4.869501	12.34001	10.1371/journal.pone.0269709
26.011031	3.546546	40.830310680556	41.389403650435	4.366629	12.730605	10.1371/journal.pone.0269709
26.011874	3.969051	44.0593850014804	44.4462764358222	3.887184	12.401951	10.1371/journal.pone.0269709
26.01206	3.005232	41.9616362476923	42.6606708305167	4.513393	11.997429	10.1371/journal.pone.0269709
26.014002	4.096286	42.4102332437168	44.6858584153402	3.027813	12.54551	10.1371/journal.pone.0269709
26.01432	3.491701	40.2693548539129	41.7031852707562	4.644709	12.072509	10.1371/journal.pone.0269709
26.015628	2.977225	40.8937396470682	43.046536686108	4.55922	12.424475	10.1371/journal.pone.0269709
26.016038	3.179963	40.9739638686123	43.1982527170741	4.468075	12.276923	10.1371/journal.pone.0269709
26.017044	3.776883	42.5288846733838	44.4190579474579	4.744858	12.205068	10.1371/journal.pone.0269709
26.018943	2.941325	41.4384787768687	42.27074165801	4.536631	11.864039	10.1371/journal.pone.0269709
26.01964	3.014197	43.1778818709443	44.3594903613728	4.858444	11.75773	10.1371/journal.pone.0269709
26.020782	3.604194	41.5277077788103	43.4172055117081	4.194685	12.394295	10.1371/journal.pone.0269709
26.020889	3.354286	43.7907278096812	44.3942551860711	4.583909	11.987166	10.1371/journal.pone.0269709
26.022085	3.892208	43.7441917434296	44.7653282120914	3.784533	12.473928	10.1371/journal.pone.0269709
26.022344	3.709451	40.0231339643667	42.8399959787524	3.679759	12.017507	10.1371/journal.pone.0269709
26.023646	3.491331	42.3735995525348	43.2229434299397	4.695867	12.082001	10.1371/journal.pone.0269709
26.024566	3.888745	44.8123557291103	45.6203947901104	3.963641	12.024433	10.1371/journal.pone.0269709
26.025334	3.501455	41.8710334949659	42.2945634004278	4.436731	12.160187	10.1371/journal.pone.0269709
26.02562	3.789126	43.4444623371267	44.3746021077344	4.382485	11.990705	10.1371/journal.pone.0269709
26.025825	3.512071	43.7287356875848	44.0906739406481	4.974895	12.101542	10.1371/journal.pone.0269709
26.026222	3.230433	42.3211289647061	43.3541604579227	4.327191	12.079201	10.1371/journal.pone.0269709
26.027293	3.91901	42.2184514021842	42.9693925515645	3.995122	12.264193	10.1371/journal.pone.0269709
26.028342	3.204543	43.5301998984166	44.2863810652167	4.557684	11.596806	10.1371/journal.pone.0269709
26.028552	3.282947	43.5804904541939	43.7133018735715	4.29303	11.440158	10.1371/journal.pone.0269709
26.029524	3.235098	40.180020779321	40.6885196769078	4.048134	12.3285	10.1371/journal.pone.0269709
26.031529	3.830589	43.0297646125256	43.0297646125256	4.842981	12.34318	10.1371/journal.pone.0269709
26.032543	4.10565	43.150335000023	44.0979903075884	4.077123	12.352777	10.1371/journal.pone.0269709
26.033745	3.247639	44.0273363448466	44.6597167766773	4.536466	11.949344	10.1371/journal.pone.0269709
26.03463	3.63128	42.3219409356246	42.6672343831917	4.33935	12.369013	10.1371/journal.pone.0269709
26.035897	3.532339	44.0232244357462	44.6584107930712	3.684603	11.877458	10.1371/journal.pone.0269709
26.036669	3.246534	43.9760499265633	45.9950382596949	4.85144	12.436618	10.1371/journal.pone.0269709
26.040978	3.683219	44.2291855487066	45.0445640887385	4.557076	12.277305	10.1371/journal.pone.0269709
26.040995	3.36346	42.0201285753682	42.4039722784817	4.337453	12.46976	10.1371/journal.pone.0269709
26.043482	3.353293	43.7119430871796	44.5892497762941	4.692235	11.94294	10.1371/journal.pone.0269709
26.043704	3.146586	42.8003420476521	44.6445815102911	4.677802	12.379634	10.1371/journal.pone.0269709
26.045725	3.334773	45.5833021678608	46.8637136556279	4.189227	12.051936	10.1371/journal.pone.0269709
26.046131	3.582444	42.5423403430085	44.1850509208165	3.854543	12.244259	10.1371/journal.pone.0269709
26.047134	3.399498	44.6009758825674	45.6435743990263	4.273822	11.761398	10.1371/journal.pone.0269709
26.049299	2.92428	41.6786968880647	43.7814456179313	5.121341	11.395037	10.1371/journal.pone.0269709
26.049499	3.47561	40.3837932120049	43.621124618509	4.226027	12.299698	10.1371/journal.pone.0269709
26.050561	2.997023	43.770089660597	45.1475421678044	4.344792	11.814326	10.1371/journal.pone.0269709
26.051179	3.246399	43.0557570139742	43.9263635361465	4.39363	12.014909	10.1371/journal.pone.0269709
26.051702	3.451175	44.8644376153016	47.2336609320104	4.049221	11.606663	10.1371/journal.pone.0269709
26.053708	3.60086	42.9899832702092	43.6890771999586	4.493497	12.078985	10.1371/journal.pone.0269709
26.055255	3.150217	44.759450775678	47.1275842148984	4.163079	10.874017	10.1371/journal.pone.0269709
26.055542	3.579754	42.2063715238676	43.1516590949889	4.128455	12.003673	10.1371/journal.pone.0269709
26.055773	3.430387	46.2872356810265	49.1896604645428	4.691697	11.963273	10.1371/journal.pone.0269709
26.063035	3.408643	44.4289575702797	44.8462669967352	4.272437	11.56449	10.1371/journal.pone.0269709
26.064302	4.629354	42.603808439644	43.3171795549073	3.469194	13.002029	10.1371/journal.pone.0269709
26.065017	3.298681	43.1024188822055	43.9754482792049	4.244655	12.524879	10.1371/journal.pone.0269709
26.06598	3.567397	41.324100080481	42.2126270662612	4.395422	12.169578	10.1371/journal.pone.0269709
26.066557	3.745417	44.0084084095048	44.5747627070762	4.812669	12.043746	10.1371/journal.pone.0269709
26.066697	3.474779	43.7320447562169	45.4639933928357	4.209097	11.777862	10.1371/journal.pone.0269709
26.067079	3.131279	42.8714877930584	43.5664376556532	4.983792	12.32722	10.1371/journal.pone.0269709
26.067298	3.141585	44.6894796198097	45.0581009191986	4.054837	11.294911	10.1371/journal.pone.0269709
26.067379	3.499601	40.3959835739757	41.5809329430763	4.350659	12.863312	10.1371/journal.pone.0269709
26.069342	3.932306	42.0549061378108	43.4581903236959	3.837132	12.389353	10.1371/journal.pone.0269709
26.069625	3.228237	42.2482001014958	43.0267639220266	4.52926	11.740946	10.1371/journal.pone.0269709
26.070595	3.015051	39.8368565639454	43.3280847510176	4.805347	12.37584	10.1371/journal.pone.0269709
26.071102	3.612797	42.9290292201048	44.1469109785061	4.499627	12.416906	10.1371/journal.pone.0269709
26.071223	3.497477	42.9215715425021	44.021071158529	4.702027	12.516958	10.1371/journal.pone.0269709
26.072906	3.336217	44.187561600734	45.0033362473271	4.821808	12.2245	10.1371/journal.pone.0269709
26.0733	3.693577	43.2991404831953	44.5847613116824	4.12176	12.455294	10.1371/journal.pone.0269709
26.07603	3.934397	45.8638237165841	49.1645164170882	3.904333	12.453444	10.1371/journal.pone.0269709
26.079329	3.13843	44.1110563480515	44.9443947947599	5.110897	11.857458	10.1371/journal.pone.0269709
26.079903	4.02463	40.162611571735	40.9793966521472	3.904447	13.29986	10.1371/journal.pone.0269709
26.080695	3.606595	43.9526608354834	44.463409643962	4.171459	11.620616	10.1371/journal.pone.0269709
26.080877	3.308586	42.3048112415729	43.0696526250666	4.450121	12.190084	10.1371/journal.pone.0269709
26.081441	3.345959	42.5937485249943	43.8853073421355	4.606695	12.037246	10.1371/journal.pone.0269709
26.083188	3.771726	43.8192465816119	44.3593854141872	3.703663	11.937474	10.1371/journal.pone.0269709
26.085111	3.705837	43.1567134711347	44.9006796965113	4.713388	12.668093	10.1371/journal.pone.0269709
26.085138	3.915335	40.1964971521824	40.7433469736023	3.488869	12.569183	10.1371/journal.pone.0269709
26.087158	3.32006	41.003707585613	45.2803214138086	4.799065	11.555328	10.1371/journal.pone.0269709
26.089866	3.382113	40.1494057531065	44.2508972115248	4.62082	12.11258	10.1371/journal.pone.0269709
26.090049	3.879461	37.5721845158292	38.24591431646	3.911296	12.474664	10.1371/journal.pone.0269709
26.091345	3.277928	39.2222398351062	39.7566492554139	4.366395	12.381401	10.1371/journal.pone.0269709
26.092438	3.499868	42.3603141968051	44.5428066930615	3.861734	12.354763	10.1371/journal.pone.0269709
26.09311	4.225335	41.4963063983985	41.4963063983985	3.413306	12.522646	10.1371/journal.pone.0269709
26.095197	3.429937	46.8531221948862	49.6941783454121	4.047206	11.808446	10.1371/journal.pone.0269709
26.09572	3.517652	42.5923348184071	43.363279050217	4.915966	12.623896	10.1371/journal.pone.0269709
26.098554	3.407139	39.7704883415317	40.771766656958	4.907851	12.790606	10.1371/journal.pone.0269709
26.099124	3.406669	44.7621933872646	45.3153343063263	4.409806	12.092667	10.1371/journal.pone.0269709
26.101228	3.578594	43.8952501957728	46.4020216157803	3.701007	12.114358	10.1371/journal.pone.0269709
26.10206	3.730517	44.6712139094645	45.5792946026823	4.531754	11.38735	10.1371/journal.pone.0269709
26.102188	4.171111	43.4639772488294	44.8487759074768	3.477656	12.695859	10.1371/journal.pone.0269709
26.102404	2.926857	41.1339665648494	43.7738989275589	4.453338	11.970596	10.1371/journal.pone.0269709
26.103521	3.435785	41.7876806945744	44.1110332869046	4.770209	12.273165	10.1371/journal.pone.0269709
26.10425	3.066799	42.3677536077241	43.3558925282574	4.704067	12.104121	10.1371/journal.pone.0269709
26.105578	3.43462	42.9716630211842	44.5932324253447	3.803748	11.75843	10.1371/journal.pone.0269709
26.106816	3.120129	39.8046634789913	41.1682864405204	4.24148	11.979301	10.1371/journal.pone.0269709
26.109408	3.304216	40.2541293878641	40.8467562834414	4.02346	12.380731	10.1371/journal.pone.0269709
26.109603	3.467062	43.1160637167273	43.6242144248409	4.038251	11.945375	10.1371/journal.pone.0269709
26.110402	3.99506	40.718483983882	43.1870480315472	4.069359	13.454106	10.1371/journal.pone.0269709
26.11094	3.535231	42.4337803569693	43.2384981751432	4.546411	12.131688	10.1371/journal.pone.0269709
26.112347	3.58224	39.5709593477862	40.1162908869694	4.414703	12.796418	10.1371/journal.pone.0269709
26.112382	3.2576	42.3077173789322	44.2010570535458	4.37054	11.86266	10.1371/journal.pone.0269709
26.112718	3.238309	41.9767870233396	43.6290755535366	4.254578	11.997705	10.1371/journal.pone.0269709
26.11348	3.949944	40.0275436940667	40.7889587733002	3.513797	12.687807	10.1371/journal.pone.0269709
26.116001	3.700698	38.733067194125	41.2764816147213	4.127076	12.920292	10.1371/journal.pone.0269709
26.117031	3.214167	42.1373986330253	42.3080833259895	4.18332	11.732428	10.1371/journal.pone.0269709
26.118287	4.021224	39.9650486407206	40.9192884917744	3.912361	13.301511	10.1371/journal.pone.0269709
26.119165	3.801979	43.6135710960006	44.1528250285685	4.291745	12.188731	10.1371/journal.pone.0269709
26.119906	3.649887	39.9658437097492	42.4909223652449	3.677707	11.945827	10.1371/journal.pone.0269709
26.121971	3.632155	42.7765708095469	43.8376078356444	4.075052	12.157035	10.1371/journal.pone.0269709
26.123192	3.07998	44.4391015111533	47.2634861631418	4.14337	10.98004	10.1371/journal.pone.0269709
26.124135	3.284384	42.2805489180314	43.5298237332338	4.538276	12.206296	10.1371/journal.pone.0269709
26.12478	3.520173	42.8318842830971	42.8318842830971	4.754715	12.633709	10.1371/journal.pone.0269709
26.128854	3.724276	41.945589300109	42.4717795474283	4.455895	12.37397	10.1371/journal.pone.0269709
26.12903	3.44463	42.2831815544601	43.2631739248813	3.951239	11.711509	10.1371/journal.pone.0269709
26.131281	3.676745	38.9667203426023	40.0287163045679	3.223039	12.763016	10.1371/journal.pone.0269709
26.13157	3.818963	46.7747915056979	47.0666068490768	3.799985	11.704476	10.1371/journal.pone.0269709
26.132352	3.507944	44.045631012718	45.1846001778734	4.446138	12.509797	10.1371/journal.pone.0269709
26.134029	3.537916	41.0814637514205	41.9486339908973	3.761953	12.651432	10.1371/journal.pone.0269709
26.136475	3.409722	43.6432873132649	44.712421627405	4.269711	12.199976	10.1371/journal.pone.0269709
26.138421	3.798262	41.787318520771	42.3560399775758	4.633513	12.520336	10.1371/journal.pone.0269709
26.139371	4.227599	43.2283578027186	44.2257138914736	3.829032	12.174412	10.1371/journal.pone.0269709
26.140005	3.240141	42.5297367919649	42.8505479537625	4.227588	12.216292	10.1371/journal.pone.0269709
26.140748	3.429678	41.5362990948287	43.201697653911	4.278238	12.587802	10.1371/journal.pone.0269709
26.141319	3.472665	41.4463308085252	42.4624656966185	3.488072	12.12853	10.1371/journal.pone.0269709
26.141538	3.355927	41.7511999604137	42.8841258213898	4.591671	12.259513	10.1371/journal.pone.0269709
26.14251	3.646544	42.6734977980475	43.2141880822312	4.433025	12.129095	10.1371/journal.pone.0269709
26.142997	3.454346	40.3184476430015	42.1262484347758	4.711247	11.88391	10.1371/journal.pone.0269709
26.143272	3.206807	42.2858622012128	43.3753335081199	4.974274	11.791265	10.1371/journal.pone.0269709
26.143711	3.026195	44.3536723723669	45.5824648917102	5.000036	11.765852	10.1371/journal.pone.0269709
26.144488	3.788213	40.627011413241	42.4116295578522	4.211133	12.34695	10.1371/journal.pone.0269709
26.145956	3.143893	41.6283377601216	43.3477903030415	4.592487	12.146861	10.1371/journal.pone.0269709
26.147854	3.892334	40.1529309141163	41.2867318878777	3.160212	12.623731	10.1371/journal.pone.0269709
26.148204	3.448068	42.3039893225984	42.9500075910162	4.60478	11.900975	10.1371/journal.pone.0269709
26.1498	3.988982	41.5333855197759	42.4206171992413	3.352842	12.474323	10.1371/journal.pone.0269709
26.153805	3.621907	41.902541764729	44.5458873454967	4.537433	12.616299	10.1371/journal.pone.0269709
26.155413	3.67876	41.1486709406013	41.5649147291156	4.363785	12.487019	10.1371/journal.pone.0269709
26.156428	3.21385	42.18395654765	43.1242613772343	4.959386	11.883137	10.1371/journal.pone.0269709
26.156449	3.898234	42.670881074674	43.1859096468877	3.198758	12.165574	10.1371/journal.pone.0269709
26.159677	3.046252	42.9140891722985	43.3131436333144	4.391955	11.93778	10.1371/journal.pone.0269709
26.160253	3.443629	41.6753773350405	42.5959633414722	4.6346	12.152212	10.1371/journal.pone.0269709
26.161531	3.462542	46.6597753058773	48.4600265087114	3.99579	11.930475	10.1371/journal.pone.0269709
26.162091	3.491401	42.4974498382138	44.1541478210222	4.377742	11.881907	10.1371/journal.pone.0269709
26.162651	3.346753	39.3496614413425	40.4694892426702	4.889999	11.947958	10.1371/journal.pone.0269709
26.162886	3.688756	46.3949603663319	50.6632076580553	3.528836	12.3841	10.1371/journal.pone.0269709
26.163753	3.648309	43.5509214794306	43.8311859082543	4.523736	12.373238	10.1371/journal.pone.0269709
26.164864	3.895737	42.156072647841	42.9885486148899	3.940644	12.035379	10.1371/journal.pone.0269709
26.165762	3.230529	41.9452452361387	43.0542740264855	4.822744	11.598938	10.1371/journal.pone.0269709
26.166006	3.876568	43.7965297576333	44.4568733421703	3.469689	12.033907	10.1371/journal.pone.0269709
26.167215	3.95928	41.6145816507685	42.5458584474707	4.360234	12.372058	10.1371/journal.pone.0269709
26.16735	2.985819	43.7386473910772	44.417730926467	4.34982	11.988565	10.1371/journal.pone.0269709
26.167707	2.889874	42.3807562484931	43.4775159407897	4.835007	11.903125	10.1371/journal.pone.0269709
26.168683	3.354018	41.895212810923	42.855923844198	4.539775	12.202865	10.1371/journal.pone.0269709
26.169248	3.478132	37.490548216233	38.0716242877786	3.775179	12.263531	10.1371/journal.pone.0269709
26.172191	3.330484	39.7182931513659	40.0148345365844	4.264576	12.362158	10.1371/journal.pone.0269709
26.176875	3.394906	42.8212600006674	43.7289339909474	4.341203	11.768226	10.1371/journal.pone.0269709
26.177013	3.365166	40.6181468160067	41.5343464432139	4.439867	12.566804	10.1371/journal.pone.0269709
26.177518	3.407204	41.2412907558655	42.2569016788949	4.488153	12.279664	10.1371/journal.pone.0269709
26.179298	3.324074	44.4975573148315	45.1771244459109	4.537109	11.762632	10.1371/journal.pone.0269709
26.180564	3.003218	41.4517572167509	42.5211957136619	4.140064	12.570249	10.1371/journal.pone.0269709
26.182256	3.742193	43.4705159776364	46.8656529058927	4.216409	11.913939	10.1371/journal.pone.0269709
26.182522	4.294083	42.7628148752764	43.0079026224626	3.923085	12.591188	10.1371/journal.pone.0269709
26.184524	3.826836	42.0386987708632	43.8593983348243	3.146466	11.857782	10.1371/journal.pone.0269709
26.184987	3.661957	43.3054463367249	43.5374325169796	4.320231	12.177952	10.1371/journal.pone.0269709
26.186851	3.392709	41.6806271038683	42.5206492871649	4.948237	12.268499	10.1371/journal.pone.0269709
26.187243	3.288904	43.8837210118767	44.2776659648274	4.749594	11.930756	10.1371/journal.pone.0269709
26.189183	3.408499	40.8003147970955	43.354082490166	4.512935	12.300746	10.1371/journal.pone.0269709
26.191037	3.584359	43.8130404744219	44.0582634308189	4.764507	12.467846	10.1371/journal.pone.0269709
26.192029	3.644286	42.0940407061222	43.3165958007159	4.702607	13.061709	10.1371/journal.pone.0269709
26.194541	3.292546	42.5697390077681	43.8730134299519	4.551682	11.947898	10.1371/journal.pone.0269709
26.195178	4.211162	40.7286752198896	42.0270878590281	3.140192	12.487686	10.1371/journal.pone.0269709
26.200998	4.08555	42.5604572872078	43.1740044138544	3.809574	12.533757	10.1371/journal.pone.0269709
26.202761	3.100167	40.9554972106576	41.3465980570407	5.203612	12.311074	10.1371/journal.pone.0269709
26.203469	3.392781	42.0129780890182	42.6276895072353	3.957539	12.041546	10.1371/journal.pone.0269709
26.203632	2.77587	43.9141151806737	44.2562181953508	5.297584	11.642193	10.1371/journal.pone.0269709
26.204406	3.460552	40.680912901382	41.4339816104327	4.43207	12.816179	10.1371/journal.pone.0269709
26.205275	3.599701	42.5516731759169	43.2861123530485	4.232791	12.344623	10.1371/journal.pone.0269709
26.207393	3.453396	41.9792932005486	42.2283295161009	4.29641	12.342433	10.1371/journal.pone.0269709
26.207696	3.410118	42.597070836089	42.7970964928065	5.144989	12.485665	10.1371/journal.pone.0269709
26.208032	3.213727	42.2452386799658	42.7773244437617	4.690781	12.264564	10.1371/journal.pone.0269709
26.20808	3.327661	41.9832253690636	42.4310009064519	4.46896	12.25958	10.1371/journal.pone.0269709
26.20822	3.498	42.3438706212203	42.9428322114757	4.311289	12.411989	10.1371/journal.pone.0269709
26.21129	2.961062	43.5002113143599	44.3499072331348	4.945534	11.919202	10.1371/journal.pone.0269709
26.21273	3.377461	43.2664683716347	44.6048191443091	4.500916	11.704818	10.1371/journal.pone.0269709
26.213726	3.133266	42.1304132899921	43.975666016348	4.715831	12.230002	10.1371/journal.pone.0269709
26.214776	3.907086	46.0845098424224	48.3155412843774	3.834055	11.800797	10.1371/journal.pone.0269709
26.214797	4.078559	44.4926767031599	45.4336245707196	3.765469	12.549926	10.1371/journal.pone.0269709
26.215177	3.652202	41.3947390046374	44.8332978430734	4.427069	12.286419	10.1371/journal.pone.0269709
26.217898	3.856572	40.7763823193606	41.8713659531331	4.309505	12.597253	10.1371/journal.pone.0269709
26.22242	3.790825	41.6366471580984	43.4040950831327	4.829323	12.531486	10.1371/journal.pone.0269709
26.22277	3.478517	42.5687510555474	42.8273948127459	4.064206	11.882808	10.1371/journal.pone.0269709
26.222917	3.439062	45.910940393452	47.5232300589006	4.016433	11.394938	10.1371/journal.pone.0269709
26.223324	4.059996	43.8454328323695	45.8260170117038	3.442261	12.310709	10.1371/journal.pone.0269709
26.224626	3.106083	43.3040294431474	44.3082478195091	5.055662	11.878669	10.1371/journal.pone.0269709
26.225115	3.027904	42.1734140796974	43.3965997896133	5.015235	12.407578	10.1371/journal.pone.0269709
26.226592	3.101379	43.5095204632043	44.625136949587	4.667353	12.17938	10.1371/journal.pone.0269709
26.229556	4.31698	47.4631007791402	47.9286582986306	4.211273	12.16022	10.1371/journal.pone.0269709
26.231274	3.229945	40.8718356116606	41.3727667899882	4.463458	12.564832	10.1371/journal.pone.0269709
26.234069	3.287922	42.7168255437251	43.1297833325815	4.762155	11.779312	10.1371/journal.pone.0269709
26.235968	3.586555	42.2851257841542	43.9119554234453	4.75075	12.722908	10.1371/journal.pone.0269709
26.236586	3.531855	42.5993989130148	43.8369131747264	4.372992	11.897571	10.1371/journal.pone.0269709
26.23666	3.501862	43.5621471143401	44.9480221072352	4.658484	11.790929	10.1371/journal.pone.0269709
26.238604	3.320399	40.0475444447648	40.4195634519481	4.521864	12.800043	10.1371/journal.pone.0269709
26.239649	2.779356	42.0425844666665	42.9304435229981	5.514761	11.974979	10.1371/journal.pone.0269709
26.240221	3.423584	42.3219090930409	43.3474005816129	4.149612	12.00445	10.1371/journal.pone.0269709
26.240293	3.845228	41.4439183966177	43.8073308160884	3.647691	11.944762	10.1371/journal.pone.0269709
26.24049	3.761703	40.9825813707635	42.1083993717801	4.281711	12.530651	10.1371/journal.pone.0269709
26.242896	3.81686	43.0302035054508	44.115103952831	4.06185	12.3881	10.1371/journal.pone.0269709
26.244363	3.813539	40.3876834677834	41.4463511676266	4.408905	12.686642	10.1371/journal.pone.0269709
26.245072	2.872935	43.0918415461276	43.3279345657039	5.010408	11.659276	10.1371/journal.pone.0269709
26.246786	3.382283	39.6430597629404	40.8694153760307	4.585512	13.184078	10.1371/journal.pone.0269709
26.24822	3.260311	44.434239563615	44.8910822634735	4.168493	11.302923	10.1371/journal.pone.0269709
26.248604	3.743252	42.2678988270564	43.5720678128552	3.822827	12.5506	10.1371/journal.pone.0269709
26.250362	2.997788	43.6373735550534	45.0287283286737	4.639705	12.010105	10.1371/journal.pone.0269709
26.253164	3.344883	42.764689670902	43.6656985172681	4.486409	12.117971	10.1371/journal.pone.0269709
26.253995	3.884118	38.3633457838967	39.9861523511502	3.928985	12.205179	10.1371/journal.pone.0269709
26.254606	3.464626	43.8986416134409	45.8240881821102	4.040187	11.760168	10.1371/journal.pone.0269709
26.256898	3.306345	43.7030903976735	44.9090023854332	4.514638	11.912694	10.1371/journal.pone.0269709
26.257872	2.67466	42.179543883535	43.8373914634896	5.176572	11.431397	10.1371/journal.pone.0269709
26.258525	3.569207	42.5919800626626	43.0217289687163	4.629716	12.698155	10.1371/journal.pone.0269709
26.259215	3.754622	43.7559824151513	45.5484089164756	3.373412	11.580584	10.1371/journal.pone.0269709
26.266395	3.518557	40.4897641876134	40.710242347168	4.755874	12.581496	10.1371/journal.pone.0269709
26.268697	2.972788	41.6533890061218	44.2831270264451	4.71168	12.249951	10.1371/journal.pone.0269709
26.269421	3.354643	39.70404195382	40.3575764982347	4.78828	12.581458	10.1371/journal.pone.0269709
26.27028	3.123998	42.6077132459238	45.5372546014215	4.461654	12.003067	10.1371/journal.pone.0269709
26.271049	3.020513	42.3624356781329	43.0331991887573	4.996931	12.311026	10.1371/journal.pone.0269709
26.272886	3.162865	42.8753492276593	43.6742139159115	4.462891	11.869558	10.1371/journal.pone.0269709
26.273596	3.454988	43.323301582167	45.3606230009405	4.214708	11.510033	10.1371/journal.pone.0269709
26.278222	3.361513	40.2236410606742	41.1782619772008	4.523282	12.751327	10.1371/journal.pone.0269709
26.278495	3.461113	40.8645658687764	41.8375186967222	4.41725	12.832934	10.1371/journal.pone.0269709
26.279142	3.494821	45.8421820063663	46.6029102033033	4.414447	11.527108	10.1371/journal.pone.0269709
26.280245	3.450525	44.3736569573161	44.3736569573161	4.650891	12.450445	10.1371/journal.pone.0269709
26.280566	4.096819	42.5680154904693	43.4937309102793	3.761904	12.506978	10.1371/journal.pone.0269709
26.281935	3.571153	40.6914729119578	41.7665247553595	4.345483	12.120436	10.1371/journal.pone.0269709
26.282014	2.900084	41.0101000281907	42.0167596450872	4.538139	11.698301	10.1371/journal.pone.0269709
26.282432	3.639843	44.4862021595382	46.0387885319083	4.235477	12.5109	10.1371/journal.pone.0269709
26.282487	2.887122	46.7311653672633	48.6817557511545	4.766658	10.970507	10.1371/journal.pone.0269709
26.282624	3.616226	44.1340891704753	44.2852246645214	4.447656	11.868644	10.1371/journal.pone.0269709
26.283165	4.188972	42.6177636142288	44.5121586115266	3.354573	12.457256	10.1371/journal.pone.0269709
26.284453	3.167015	40.9787149876342	41.4542061832725	4.814932	12.279304	10.1371/journal.pone.0269709
26.287817	3.391822	43.2022617248058	44.0414007436015	4.13471	11.733017	10.1371/journal.pone.0269709
26.288542	3.699485	44.5868346108507	45.8459370040149	3.985688	12.42912	10.1371/journal.pone.0269709
26.290668	2.859135	43.076161205673	43.9172809230358	4.873177	11.341835	10.1371/journal.pone.0269709
26.291678	3.01556	43.3433256287094	44.5619030190392	4.776722	12.125373	10.1371/journal.pone.0269709
26.291682	3.718134	44.1499486617856	45.7211629513085	4.498672	12.080334	10.1371/journal.pone.0269709
26.292182	3.431062	41.1571814098804	42.5258623394365	4.434345	12.229971	10.1371/journal.pone.0269709
26.292394	3.638394	44.3086782780348	44.7851209894924	3.57592	12.227054	10.1371/journal.pone.0269709
26.293693	3.415741	42.5550103890965	45.021574338423	5.064268	12.561003	10.1371/journal.pone.0269709
26.294058	3.605268	44.1580588980844	44.378237228042	3.58354	12.161847	10.1371/journal.pone.0269709
26.294102	3.978392	41.584355312503	42.2079075232875	4.955337	12.981713	10.1371/journal.pone.0269709
26.294492	3.20838	46.3138307507369	46.4511461940752	4.899255	11.505451	10.1371/journal.pone.0269709
26.295179	3.211439	40.3224313028231	40.9779736410247	4.77265	12.702077	10.1371/journal.pone.0269709
26.295831	3.365961	45.6556949155248	46.358877601437	4.735073	11.989283	10.1371/journal.pone.0269709
26.295886	3.919869	44.1664264231175	45.3430656345913	4.068499	11.834174	10.1371/journal.pone.0269709
26.296092	4.033749	43.499291831529	45.0875720883481	3.966775	12.226536	10.1371/journal.pone.0269709
26.296272	3.408405	40.2456139137494	40.7514298016474	3.757487	11.882615	10.1371/journal.pone.0269709
26.301912	3.366576	39.7755503993347	40.5590198633443	4.829909	12.04395	10.1371/journal.pone.0269709
26.304415	3.347723	42.713084504832	43.3331861074961	4.841805	12.501994	10.1371/journal.pone.0269709
26.31056	3.09592	44.3049847505524	45.1537334110201	4.847709	11.701642	10.1371/journal.pone.0269709
26.310779	3.030536	41.7199084807365	43.3821857449094	5.234511	12.200128	10.1371/journal.pone.0269709
26.314399	2.825651	42.1167964279965	42.9027477970551	5.531193	11.94354	10.1371/journal.pone.0269709
26.315023	3.404881	41.8463372737911	42.8485513825228	4.355478	12.633128	10.1371/journal.pone.0269709
26.317776	3.572757	42.4168905440623	44.7288359052083	4.533668	11.800961	10.1371/journal.pone.0269709
26.319823	3.189101	42.2737543114532	43.0649318368259	4.759111	12.264908	10.1371/journal.pone.0269709
26.320056	3.753033	44.7637607447947	45.6920147010504	4.472804	11.819089	10.1371/journal.pone.0269709
26.320307	3.284976	43.1462253061369	43.9110584438624	4.28177	12.035385	10.1371/journal.pone.0269709
26.32049	3.496655	42.701454708876	43.0810329338222	4.458172	11.988028	10.1371/journal.pone.0269709
26.32341	3.152294	44.4585423763018	45.4802594113143	4.63552	11.593433	10.1371/journal.pone.0269709
26.327283	3.716505	43.5306883614159	43.9750930284949	4.274143	12.019313	10.1371/journal.pone.0269709
26.330109	3.504328	41.016339937592	44.0442055051733	4.835467	12.53929	10.1371/journal.pone.0269709
26.330281	3.713792	41.751323919018	42.7960871062047	3.838898	12.324896	10.1371/journal.pone.0269709
26.330538	3.292755	43.5333610656967	44.1086754119032	4.551086	12.038522	10.1371/journal.pone.0269709
26.331801	3.803542	46.7264164853566	47.3147976153342	3.847419	11.678551	10.1371/journal.pone.0269709
26.333112	3.683273	38.9202114906995	39.4293803442144	3.215479	12.78924	10.1371/journal.pone.0269709
26.333934	3.390482	42.6561524832959	43.2329760389397	5.087309	12.555178	10.1371/journal.pone.0269709
26.334929	3.00044	44.376381666861	46.7302918628647	5.828265	12.231848	10.1371/journal.pone.0269709
26.335625	3.957982	41.408710846837	41.8551180438344	4.306201	12.379514	10.1371/journal.pone.0269709
26.336157	3.283608	43.1526246321319	44.1707385543801	4.54507	12.686701	10.1371/journal.pone.0269709
26.338553	3.751267	42.682845087957	44.1918952195106	4.449174	12.594791	10.1371/journal.pone.0269709
26.339329	3.27112	43.1458502321247	44.408794599259	4.470979	11.749633	10.1371/journal.pone.0269709
26.340676	3.480977	42.5469579744471	44.4913218193747	4.331384	12.173765	10.1371/journal.pone.0269709
26.340986	3.264124	43.3432310009281	43.5281170355637	4.338052	12.477112	10.1371/journal.pone.0269709
26.340994	3.760892	43.9459819895694	44.3230452650577	3.742415	11.655251	10.1371/journal.pone.0269709
26.341908	3.885109	43.1841469269265	43.5634122581892	4.187759	12.30182	10.1371/journal.pone.0269709
26.342291	3.966289	38.7795751711903	39.4741228118909	3.196121	12.784801	10.1371/journal.pone.0269709
26.343427	3.58149	41.0043004095327	43.0787838840163	4.255894	12.437685	10.1371/journal.pone.0269709
26.343977	3.607241	42.0685511715624	42.1808881457832	4.515147	12.153816	10.1371/journal.pone.0269709
26.344895	3.128593	42.0475342702977	44.1659062497178	4.946996	11.437252	10.1371/journal.pone.0269709
26.345791	3.604701	45.9334472664291	46.9206303129794	4.470647	12.051081	10.1371/journal.pone.0269709
26.348177	2.907652	43.2455787642297	45.5037876004538	4.704567	11.790525	10.1371/journal.pone.0269709
26.34908	4.006224	43.2852352074793	43.5244963603204	3.94814	13.115568	10.1371/journal.pone.0269709
26.349644	2.842738	42.0389239330895	43.4735228856217	5.435542	12.190231	10.1371/journal.pone.0269709
26.350294	3.843624	38.7196296131857	39.1846527125184	3.205681	12.560882	10.1371/journal.pone.0269709
26.351868	2.938154	41.8484906086407	42.4921100020636	4.961281	12.293008	10.1371/journal.pone.0269709
26.351879	3.356004	42.7412394706165	43.3658755146245	4.461048	11.998827	10.1371/journal.pone.0269709
26.354868	3.058926	43.3046517536139	44.6810606317359	5.133018	11.96673	10.1371/journal.pone.0269709
26.356779	3.24765	41.1985393622442	42.2359499140452	4.756958	12.713907	10.1371/journal.pone.0269709
26.357852	3.867731	41.1824022897172	41.8697972124764	4.149578	12.800902	10.1371/journal.pone.0269709
26.358709	3.931372	44.0469531384792	45.7945289717222	3.980281	12.289346	10.1371/journal.pone.0269709
26.361798	4.016072	40.5112459218679	42.2255029526574	4.258817	12.798576	10.1371/journal.pone.0269709
26.361846	3.519878	43.7215243331334	43.9103957308947	4.946837	12.456294	10.1371/journal.pone.0269709
26.364654	3.827116	41.9672767154357	43.6573502096911	4.807457	12.344645	10.1371/journal.pone.0269709
26.365255	4.011684	41.6374793077149	43.0548781942414	3.332662	12.363712	10.1371/journal.pone.0269709
26.368822	3.368933	44.4141244021859	45.3037161128204	5.000005	12.121559	10.1371/journal.pone.0269709
26.369766	4.011935	44.3416972503944	44.4650850271237	3.910403	12.178042	10.1371/journal.pone.0269709
26.370905	3.886426	41.8944223317753	42.6416010701968	4.371945	12.531296	10.1371/journal.pone.0269709
26.371298	3.676542	44.5702948163228	44.9352034366444	4.348819	12.176935	10.1371/journal.pone.0269709
26.372062	3.009744	40.4705131840941	40.615023370787	4.604653	12.135087	10.1371/journal.pone.0269709
26.37254	3.261295	40.7501062219436	41.9326178241332	4.556699	12.230925	10.1371/journal.pone.0269709
26.375189	3.412435	41.8399978974626	42.9993163427215	4.577347	12.248603	10.1371/journal.pone.0269709
26.377326	3.712947	45.7305113836454	46.9723567332681	4.189277	11.821975	10.1371/journal.pone.0269709
26.377833	3.502411	41.5287501999532	45.4865422505286	4.4272	12.034124	10.1371/journal.pone.0269709
26.379779	2.706245	44.6275680686114	45.3361098286403	4.56238	11.381883	10.1371/journal.pone.0269709
26.380816	4.283941	43.0779756031874	43.4227524672808	3.971724	12.812918	10.1371/journal.pone.0269709
26.383946	2.805589	41.2615546106761	42.3426328209979	4.962861	12.842298	10.1371/journal.pone.0269709
26.384629	4.182806	40.9862792509967	42.4732761292763	4.335472	12.607341	10.1371/journal.pone.0269709
26.389678	3.729837	42.7690250879933	43.037709960265	3.856059	12.39975	10.1371/journal.pone.0269709
26.393262	3.269646	40.9275802535279	41.3131232390664	4.76326	12.244745	10.1371/journal.pone.0269709
26.395779	3.875483	46.2114105625729	49.891642743316	4.423062	10.664258	10.1371/journal.pone.0269709
26.396376	2.986989	44.4788091751019	45.0718685968733	4.67707	11.921732	10.1371/journal.pone.0269709
26.39867	3.369512	43.9082763262966	45.3067630311312	5.015143	12.24511	10.1371/journal.pone.0269709
26.39901	3.591646	42.5011906629858	42.6288471113556	4.522398	12.663532	10.1371/journal.pone.0269709
26.401882	3.672582	40.2922627633353	44.3579336957322	4.227235	12.223303	10.1371/journal.pone.0269709
26.404564	3.63016	42.0834434256995	42.7859904341935	4.358614	12.495048	10.1371/journal.pone.0269709
26.40894	4.02461	45.0467224605361	47.1090206027638	4.044513	12.061702	10.1371/journal.pone.0269709
26.413571	3.642928	43.8619633472539	44.1928152826743	4.381107	11.9973	10.1371/journal.pone.0269709
26.414962	3.312481	42.2173371029975	43.0259301664294	4.485754	11.764589	10.1371/journal.pone.0269709
26.415324	4.246143	41.1233360127471	43.9832881749855	3.669863	12.920133	10.1371/journal.pone.0269709
26.421444	3.970968	41.8009353996578	42.4764674077751	4.898831	12.94622	10.1371/journal.pone.0269709
26.423112	3.387308	40.1219851002996	42.374823202821	4.032034	12.771075	10.1371/journal.pone.0269709
26.42401	3.563833	41.5757236208501	43.0588551396772	4.249576	12.695297	10.1371/journal.pone.0269709
26.424134	2.951647	42.3370875144605	44.0794103311167	5.149926	12.18461	10.1371/journal.pone.0269709
26.424591	3.766007	40.1938211557171	40.3503196821327	3.392229	12.028303	10.1371/journal.pone.0269709
26.424967	3.25439	42.8225639765934	43.7424625256704	4.826541	12.236293	10.1371/journal.pone.0269709
26.426094	3.246496	40.1417222832707	40.8647242018575	4.660813	12.772377	10.1371/journal.pone.0269709
26.427445	4.126706	41.126848849874	42.4599549157054	4.340124	12.814661	10.1371/journal.pone.0269709
26.427489	3.541383	41.6512762629809	41.9584749095158	4.465402	12.26879	10.1371/journal.pone.0269709
26.428062	3.609969	40.5661666631209	40.8920352129494	5.180532	13.024589	10.1371/journal.pone.0269709
26.428897	3.67718	42.5641340607533	42.759526252322	4.339839	12.30747	10.1371/journal.pone.0269709
26.431989	3.594034	44.514671376209	45.1115397858385	4.565368	11.75958	10.1371/journal.pone.0269709
26.432297	3.199777	44.7806048897767	46.787442499966	4.168291	11.674763	10.1371/journal.pone.0269709
26.434521	3.210245	44.2780493571024	45.6066043227764	4.562134	11.650882	10.1371/journal.pone.0269709
26.435107	3.737165	44.5439530692829	45.5654797545486	4.1677	11.596813	10.1371/journal.pone.0269709
26.436182	3.32675	42.7184313640115	44.7063804151348	4.810307	12.535349	10.1371/journal.pone.0269709
26.436777	3.174102	40.4433404976964	42.4760290463043	4.088629	12.111836	10.1371/journal.pone.0269709
26.436796	3.618821	45.0548708253492	45.4764292635365	4.022708	11.577441	10.1371/journal.pone.0269709
26.441222	3.828973	43.5074339702177	43.9272497064358	3.371454	11.798535	10.1371/journal.pone.0269709
26.44734	3.659321	46.4427086873873	47.5223333845871	3.982468	11.806617	10.1371/journal.pone.0269709
26.450154	3.52631	44.4616465274071	46.2561949037323	4.316728	12.0946	10.1371/journal.pone.0269709
26.450518	3.573311	42.1437547825357	43.1322912742161	4.854372	13.151674	10.1371/journal.pone.0269709
26.455987	3.565733	45.957540679232	46.2160806490463	4.241276	11.597632	10.1371/journal.pone.0269709
26.456254	4.048117	43.5467632239262	44.3692409546893	4.037933	12.356111	10.1371/journal.pone.0269709
26.456382	3.731169	43.7251495400114	44.8755988565564	4.180612	11.901379	10.1371/journal.pone.0269709
26.459265	3.590941	40.2750060949509	41.8005781732119	3.575075	12.166356	10.1371/journal.pone.0269709
26.459695	3.775827	42.4194975344531	42.7383871254503	4.370242	12.313342	10.1371/journal.pone.0269709
26.461967	3.885516	42.3988476558525	43.92164170898	4.150904	12.776883	10.1371/journal.pone.0269709
26.464413	3.912311	43.6083922445026	45.865687328921	3.963372	12.226416	10.1371/journal.pone.0269709
26.466246	3.328194	43.4995833706571	44.1239801477389	4.724969	11.959052	10.1371/journal.pone.0269709
26.467505	2.734999	44.7896498882648	45.5191673458576	4.563119	11.376939	10.1371/journal.pone.0269709
26.470743	3.432336	40.6234318603016	42.5521238300845	4.027074	11.913957	10.1371/journal.pone.0269709
26.470747	3.617091	42.2050625816668	42.5180244929017	4.227488	12.218816	10.1371/journal.pone.0269709
26.473227	3.748846	43.3542439951161	46.5403426169021	3.565727	12.111138	10.1371/journal.pone.0269709
26.475781	3.338704	42.1232147089523	44.2404910471665	4.582247	12.161937	10.1371/journal.pone.0269709
26.47902	3.385506	42.2627699933582	42.7879160839586	4.644221	11.813108	10.1371/journal.pone.0269709
26.480715	3.503156	42.1823326642486	43.7539459577188	3.988874	11.741027	10.1371/journal.pone.0269709
26.483164	3.749551	44.3571583187809	45.1319477624784	4.471563	11.768972	10.1371/journal.pone.0269709
26.483867	3.694521	42.2676341508958	42.8687922813311	4.219109	12.609	10.1371/journal.pone.0269709
26.483963	4.41094	42.1264324703302	43.6305927632941	3.257946	12.928063	10.1371/journal.pone.0269709
26.487734	3.546287	40.735886855863	43.702439606142	4.321579	12.354335	10.1371/journal.pone.0269709
26.489455	3.778161	45.3534911572115	45.995514653694	3.826749	11.547556	10.1371/journal.pone.0269709
26.494243	3.557722	43.2198825289996	43.4444679294869	4.306083	12.164766	10.1371/journal.pone.0269709
26.494348	3.84921	43.1655062712766	43.7294325902051	3.366282	11.7305	10.1371/journal.pone.0269709
26.497554	3.40745	41.0823438676172	43.312215366558	4.06514	12.604953	10.1371/journal.pone.0269709
26.502519	3.539861	43.6794479849603	45.5145265511519	4.43774	12.265222	10.1371/journal.pone.0269709
26.503066	2.88707	42.6102738104632	44.0413720081391	5.356533	12.447531	10.1371/journal.pone.0269709
26.503868	3.378945	39.1770020434724	41.2312695504936	3.604492	12.869647	10.1371/journal.pone.0269709
26.504827	3.524289	44.2617900621986	48.7930267752999	4.345259	11.978453	10.1371/journal.pone.0269709
26.505719	4.006701	39.3011132520676	40.2369965055212	4.057396	12.956034	10.1371/journal.pone.0269709
26.507465	3.341902	40.7479808017247	41.3350017568907	4.457745	12.147764	10.1371/journal.pone.0269709
26.511498	3.287449	39.0046205740301	39.8755316294489	4.371133	11.700351	10.1371/journal.pone.0269709
26.514207	3.156807	42.8438626198533	43.7686251710705	5.008715	12.16841	10.1371/journal.pone.0269709
26.518346	3.43517	45.5662487352835	46.2729059453486	4.894953	11.978036	10.1371/journal.pone.0269709
26.51884	3.61142	43.2555110084314	43.2555110084314	4.323292	12.147329	10.1371/journal.pone.0269709
26.520448	3.922935	44.6086512762634	45.7028860119919	3.965418	11.852998	10.1371/journal.pone.0269709
26.523362	3.326165	42.9197648378396	43.0995786712892	4.869174	11.978131	10.1371/journal.pone.0269709
26.523853	3.264382	41.1664435547072	43.6738917733787	3.612089	12.292494	10.1371/journal.pone.0269709
26.523983	3.731529	42.528670309305	42.7669764938758	4.853573	12.325168	10.1371/journal.pone.0269709
26.530249	3.686625	41.0718449399731	43.3403645316326	4.352959	12.727205	10.1371/journal.pone.0269709
26.531021	3.849251	41.5053849393868	42.0372483650313	4.256998	12.311685	10.1371/journal.pone.0269709
26.531273	3.333382	41.0250351174301	41.5526175563564	4.541532	11.95588	10.1371/journal.pone.0269709
26.532863	3.072106	42.1591321739385	43.1875951406726	4.803446	11.670212	10.1371/journal.pone.0269709
26.534934	3.303002	42.1532873381642	43.7842173658714	4.78166	12.236119	10.1371/journal.pone.0269709
26.541058	3.058051	36.7192268399597	37.4139271819664	4.531149	12.086988	10.1371/journal.pone.0269709
26.548151	3.544407	43.6867981473173	44.6754950739806	4.45093	12.535798	10.1371/journal.pone.0269709
26.549106	3.190105	44.3476752620126	45.4533884592029	4.530117	11.760376	10.1371/journal.pone.0269709
26.55133	3.721603	42.6442249800646	43.3279623777205	4.211547	12.469462	10.1371/journal.pone.0269709
26.553626	3.94106	42.0701453296031	42.2470895197676	4.248634	12.683056	10.1371/journal.pone.0269709
26.554397	3.753133	40.6252753490885	40.9261310618421	3.409849	11.817155	10.1371/journal.pone.0269709
26.555978	3.720256	43.4825797190291	44.0630376914572	4.068347	12.911911	10.1371/journal.pone.0269709
26.558154	3.625585	43.6129849618551	45.0049625472035	4.423022	12.005061	10.1371/journal.pone.0269709
26.560726	2.784932	41.5359463771548	43.0772113383305	4.93462	12.171602	10.1371/journal.pone.0269709
26.560999	3.958816	41.5248056269987	42.4521413426122	3.941003	12.949609	10.1371/journal.pone.0269709
26.562154	4.060882	43.5357420702709	44.3736336207781	3.987263	13.097277	10.1371/journal.pone.0269709
26.5635	3.925226	42.9813439317474	44.0746555451402	4.032219	12.111906	10.1371/journal.pone.0269709
26.566075	3.38726	43.3880974685648	43.6854070806861	4.203227	11.63861	10.1371/journal.pone.0269709
26.573831	3.227594	40.422119510781	40.5680585978261	4.472461	11.639399	10.1371/journal.pone.0269709
26.575934	3.580569	40.2342335748063	41.9567848845181	3.601545	12.038121	10.1371/journal.pone.0269709
26.577376	3.431934	41.2047411701292	42.7429662174793	4.070933	11.982017	10.1371/journal.pone.0269709
26.579266	3.370488	41.7591761304302	42.147186216384	4.245034	12.023088	10.1371/journal.pone.0269709
26.581632	3.61075	41.5602774871979	42.0549533009338	4.079431	12.876452	10.1371/journal.pone.0269709
26.584088	3.216191	42.7874549971057	43.5181153342236	4.398623	11.782391	10.1371/journal.pone.0269709
26.584135	3.003531	42.1114152005863	43.5593584345373	4.347265	11.717037	10.1371/journal.pone.0269709
26.586251	4.17013	42.3785797186288	43.9636994013642	3.340592	12.603548	10.1371/journal.pone.0269709
26.589205	3.330181	42.0224568009144	43.8688219538042	4.62554	12.220463	10.1371/journal.pone.0269709
26.589781	3.418337	39.7017160081554	42.606809590736	4.090028	12.948949	10.1371/journal.pone.0269709
26.592752	3.611302	42.8951520471092	43.3509361682833	3.976161	11.998335	10.1371/journal.pone.0269709
26.593432	3.694737	42.2141529608256	43.7458190338512	5.10295	12.428251	10.1371/journal.pone.0269709
26.593708	3.336835	41.7619147670873	43.006121523194	4.627395	12.561408	10.1371/journal.pone.0269709
26.596025	3.18799	44.4342337135368	44.7410744539203	5.023596	12.064892	10.1371/journal.pone.0269709
26.596401	3.452785	44.8640440010592	45.2444588273414	4.351337	11.734688	10.1371/journal.pone.0269709
26.599591	3.876383	43.1615372003854	44.265569282764	3.940236	12.516018	10.1371/journal.pone.0269709
26.602018	3.536688	44.8036822121948	45.2402013410134	4.581689	11.948688	10.1371/journal.pone.0269709
26.602406	3.996821	42.3559708741519	43.3569507743808	3.752443	12.26306	10.1371/journal.pone.0269709
26.606145	3.781407	41.972615946087	42.3880005410593	4.561065	12.695812	10.1371/journal.pone.0269709
26.606419	3.04745	41.1477628967147	42.5877556984625	4.593236	12.243581	10.1371/journal.pone.0269709
26.609681	3.631845	42.0755684689804	44.5142545194498	4.444063	12.480891	10.1371/journal.pone.0269709
26.610439	3.979926	42.2603991886003	44.5126693608152	3.340949	12.890507	10.1371/journal.pone.0269709
26.611387	3.773643	43.2843747511148	43.7456319176426	4.514218	12.438307	10.1371/journal.pone.0269709
26.612914	3.721981	41.0266608868712	41.9129648411697	4.288969	12.566264	10.1371/journal.pone.0269709
26.613621	3.612968	43.55175322583	43.9922662247714	4.671416	11.883083	10.1371/journal.pone.0269709
26.616738	3.010656	42.658886022914	43.7358190656293	4.995925	12.047679	10.1371/journal.pone.0269709
26.617115	3.294784	41.0536545111763	41.4718564609282	4.756454	12.255935	10.1371/journal.pone.0269709
26.618612	3.336072	40.755711112893	41.0388981876615	4.813807	12.833855	10.1371/journal.pone.0269709
26.61994	4.046236	41.6125446718373	43.0204567051684	3.320279	12.389879	10.1371/journal.pone.0269709
26.620764	4.461389	43.1312384544065	44.4682018100073	3.566539	12.253574	10.1371/journal.pone.0269709
26.622946	3.096489	41.0823988761316	43.7941769705174	4.38912	11.484608	10.1371/journal.pone.0269709
26.624439	3.702579	42.9603349455021	43.4108949898811	4.006874	12.631171	10.1371/journal.pone.0269709
26.625657	4.17077	41.7167473643668	42.3555456272762	3.738465	12.679408	10.1371/journal.pone.0269709
26.62786	3.570093	42.6811447854454	43.9199270109373	4.65633	12.645314	10.1371/journal.pone.0269709
26.633643	3.413185	40.5451624455448	40.9766203794763	4.446162	13.023015	10.1371/journal.pone.0269709
26.634967	4.183577	41.6643416935252	42.2897513325031	3.637999	12.654017	10.1371/journal.pone.0269709
26.63538	3.359582	45.0222770226708	47.7518161961144	4.056793	11.770706	10.1371/journal.pone.0269709
26.637814	3.771439	44.0302714312943	44.2350868777106	4.18642	12.230717	10.1371/journal.pone.0269709
26.641397	3.389526	41.5033637400298	42.0678327911465	4.786483	12.49458	10.1371/journal.pone.0269709
26.646038	3.328139	44.8863716463896	46.9096479872217	4.616502	11.929868	10.1371/journal.pone.0269709
26.649345	3.173627	42.092297745574	43.2323336352551	4.696876	12.622628	10.1371/journal.pone.0269709
26.652156	3.788771	44.6567917158277	44.890956873025	3.731852	11.134844	10.1371/journal.pone.0269709
26.65365	3.330325	42.1081261821467	43.1103029792093	4.506581	12.340012	10.1371/journal.pone.0269709
26.654565	4.009056	42.8448579442237	44.0677209232364	3.817664	12.752701	10.1371/journal.pone.0269709
26.656867	3.357873	40.2693932923719	44.6214966671378	4.188678	11.779866	10.1371/journal.pone.0269709
26.658819	3.796712	42.0780864556936	42.677501736184	4.363689	12.646093	10.1371/journal.pone.0269709
26.662569	3.104967	43.3323960696554	43.9732767556868	4.697389	12.383219	10.1371/journal.pone.0269709
26.663613	3.4067	38.974284593806	41.1612472040842	3.595495	12.97311	10.1371/journal.pone.0269709
26.663643	2.847009	41.6312338609583	43.8869850967601	4.892344	12.29296	10.1371/journal.pone.0269709
26.66452	3.269583	43.0576136386108	43.4484724289511	4.536776	11.813121	10.1371/journal.pone.0269709
26.66502	4.191211	44.0357520725834	44.5252891769114	4.518846	12.04085	10.1371/journal.pone.0269709
26.669841	3.819138	46.1732436518973	48.3151747012297	4.350952	12.299966	10.1371/journal.pone.0269709
26.670027	3.969521	38.861186460233	40.5200201315466	3.488311	12.382894	10.1371/journal.pone.0269709
26.670852	3.587632	42.4503792799887	42.8370216960947	4.227685	12.252716	10.1371/journal.pone.0269709
26.672092	3.106944	43.7396677184923	45.1726317294171	5.262298	11.787228	10.1371/journal.pone.0269709
26.672499	4.158091	43.626938102488	44.2255516236674	3.811886	12.166624	10.1371/journal.pone.0269709
26.681728	3.085827	44.0086207346193	45.2655033007605	4.55881	11.53533	10.1371/journal.pone.0269709
26.682312	3.275519	46.3390311806073	46.6919481084366	4.851073	11.623666	10.1371/journal.pone.0269709
26.692183	4.143197	43.9506060300231	43.9506060300231	4.133089	12.246989	10.1371/journal.pone.0269709
26.692503	2.818293	41.8066363173197	42.6147017311796	5.351814	11.857728	10.1371/journal.pone.0269709
26.694249	3.531185	41.1303622871991	43.5217630092353	4.845377	12.564953	10.1371/journal.pone.0269709
26.696668	3.666743	41.9947232230446	44.609730287588	3.457124	12.342919	10.1371/journal.pone.0269709
26.699162	3.890495	43.2789407879973	43.9601605021279	3.946428	12.505415	10.1371/journal.pone.0269709
26.700284	3.055404	40.1499789078777	40.7975824621891	4.685085	12.206018	10.1371/journal.pone.0269709
26.701411	4.180893	41.4295566190438	42.0676282931786	3.987375	13.35452	10.1371/journal.pone.0269709
26.70278	3.854891	42.5186404869424	42.706717595851	4.123452	12.102602	10.1371/journal.pone.0269709
26.705076	3.507783	44.9678270186957	45.8647960171691	4.364264	11.850863	10.1371/journal.pone.0269709
26.707696	2.878145	43.5771086284999	44.0612026423666	4.881512	11.343839	10.1371/journal.pone.0269709
26.70892	3.19572	44.6637002029519	46.0636464473873	4.245454	11.610185	10.1371/journal.pone.0269709
26.710064	3.624861	43.8476316237694	44.6388538170783	4.772618	11.822571	10.1371/journal.pone.0269709
26.71026	3.441276	43.0168377462236	44.2697672380899	4.522223	12.232941	10.1371/journal.pone.0269709
26.717542	3.363016	43.2354239934697	44.494600662607	4.934935	12.362339	10.1371/journal.pone.0269709
26.718366	3.109314	35.9201633659673	36.5147587786349	4.503168	11.9713	10.1371/journal.pone.0269709
26.72422	3.717939	41.5822188271966	43.286895152214	4.355306	12.432005	10.1371/journal.pone.0269709
26.725295	3.714249	41.4220363023953	41.8338367441648	4.227493	12.065562	10.1371/journal.pone.0269709
26.725387	2.809446	40.6321128770931	41.886623150085	4.90176	12.322857	10.1371/journal.pone.0269709
26.725577	3.504167	41.4222193202804	42.8861911039173	4.975462	12.743672	10.1371/journal.pone.0269709
26.735234	2.849164	43.8257617566664	44.4931048870567	5.366908	11.202066	10.1371/journal.pone.0269709
26.736414	3.472285	42.2750939947571	43.8594895301226	3.799521	11.798121	10.1371/journal.pone.0269709
26.737896	3.401342	44.0222023205636	44.4987776350594	4.497768	12.128934	10.1371/journal.pone.0269709
26.744015	2.712714	41.9969441156931	43.6378136459775	5.40935	11.914624	10.1371/journal.pone.0269709
26.745254	3.71809	42.9033313578733	44.6320120362288	4.23541	11.807348	10.1371/journal.pone.0269709
26.751706	3.766202	43.294691378122	43.7299821957427	3.887934	11.940789	10.1371/journal.pone.0269709
26.753613	3.307292	45.155020194663	47.7609186059133	4.156078	11.699421	10.1371/journal.pone.0269709
26.766243	3.952637	42.1419129856278	43.676293827705	3.679938	12.540097	10.1371/journal.pone.0269709
26.772993	3.95962	43.8887771260276	44.5381101061261	4.049687	11.900555	10.1371/journal.pone.0269709
26.774453	3.411761	43.4866865026087	43.6088768291501	4.544366	11.796546	10.1371/journal.pone.0269709
26.777308	3.976793	41.5056554683793	42.4894031428562	4.144805	12.723186	10.1371/journal.pone.0269709
26.778369	3.295055	42.9640045660235	43.631337306306	4.527762	11.667141	10.1371/journal.pone.0269709
26.780712	3.392542	41.8457717358407	42.024534109789	4.571812	12.446142	10.1371/journal.pone.0269709
26.782927	2.604226	45.7387850531884	47.5191952909393	5.312306	11.225351	10.1371/journal.pone.0269709
26.783163	3.512757	41.8428560854948	42.2366476190858	4.938659	12.274405	10.1371/journal.pone.0269709
26.7834	4.262959	41.1077935260889	43.9799524391021	3.681181	13.027172	10.1371/journal.pone.0269709
26.783624	3.26687	42.8758557862016	44.2783920921809	3.283216	11.320282	10.1371/journal.pone.0269709
26.783911	3.850607	41.9058924030515	42.9595967220364	4.618534	12.350047	10.1371/journal.pone.0269709
26.784276	3.199742	41.2561677970857	42.6908680248814	4.543511	12.148285	10.1371/journal.pone.0269709
26.784596	3.140204	45.2767192341674	46.0422114995027	4.700647	11.582706	10.1371/journal.pone.0269709
26.784616	3.06885	42.1221842879884	43.0685588928407	4.752917	11.942933	10.1371/journal.pone.0269709
26.787834	3.549543	42.9097079304642	43.1680294120732	4.066057	11.865209	10.1371/journal.pone.0269709
26.790344	2.879768	43.2685318160245	44.6131799362567	4.89113	12.071283	10.1371/journal.pone.0269709
26.79221	3.557431	43.6688680951756	46.0027432628471	4.222228	11.965737	10.1371/journal.pone.0269709
26.798116	3.939211	45.3227036933236	47.2434992944971	4.182025	11.725915	10.1371/journal.pone.0269709
26.798862	3.63139	44.9359871883839	47.1063905157459	3.947501	11.618866	10.1371/journal.pone.0269709
26.799671	3.062682	44.2728625061982	45.9812333897052	5.10807	11.702471	10.1371/journal.pone.0269709
26.80035	3.756115	43.1954827891918	44.2022901108279	4.086632	12.058316	10.1371/journal.pone.0269709
26.80561	3.414776	42.7331651271543	43.6975168546178	4.362736	12.062465	10.1371/journal.pone.0269709
26.807447	3.967407	39.0430778763064	40.379314305404	4.169891	13.034007	10.1371/journal.pone.0269709
26.808687	4.098289	44.3676369441622	45.0996160318912	3.669625	12.561607	10.1371/journal.pone.0269709
26.809447	3.487355	43.3893302101586	44.4075792093056	4.837301	12.332917	10.1371/journal.pone.0269709
26.813442	3.281299	43.1015821920354	44.1580126774711	4.485741	11.854035	10.1371/journal.pone.0269709
26.814681	3.785683	43.8130063485371	46.5367746002698	4.144068	12.396352	10.1371/journal.pone.0269709
26.818572	3.746994	43.6104884323018	44.0832160502092	3.969686	11.926088	10.1371/journal.pone.0269709
26.820414	3.337954	41.293127000652	41.6808124139909	4.27782	12.895618	10.1371/journal.pone.0269709
26.82186	3.71962	41.9094101092203	43.8115844839229	5.132369	12.34679	10.1371/journal.pone.0269709
26.825029	3.491062	43.1525860098165	45.2050440524829	4.257529	12.241382	10.1371/journal.pone.0269709
26.825158	4.106346	43.1207957224171	44.4184616550885	4.537237	12.375924	10.1371/journal.pone.0269709
26.829108	3.691149	43.4540161875545	43.841183979561	4.098049	12.17142	10.1371/journal.pone.0269709
26.831692	3.706554	41.0981523731961	44.9586919538328	3.80799	12.545672	10.1371/journal.pone.0269709
26.831943	3.486246	42.1355416102519	43.2299635523374	4.860821	12.473036	10.1371/journal.pone.0269709
26.83761	3.486752	43.2930586026386	44.3222478247954	4.55113	12.100377	10.1371/journal.pone.0269709
26.839617	3.628927	38.3972192904444	42.4328893993967	4.399714	13.080516	10.1371/journal.pone.0269709
26.840927	3.243863	43.8118517874262	44.41344057304	4.620626	11.871935	10.1371/journal.pone.0269709
26.841948	3.462424	43.9618325323813	46.2966392343647	4.309944	11.550702	10.1371/journal.pone.0269709
26.843602	3.19284	42.0726941358767	42.4345166255922	5.006286	11.87444	10.1371/journal.pone.0269709
26.843807	3.304572	44.3845811515846	44.8198064501478	4.413621	11.669793	10.1371/journal.pone.0269709
26.844711	3.855658	44.1458542399379	45.0449428409705	3.728476	11.172912	10.1371/journal.pone.0269709
26.847446	3.152145	42.9886909809854	43.7920687697673	4.426476	12.100779	10.1371/journal.pone.0269709
26.853741	3.522331	39.5367626876986	39.8985548211463	3.862301	12.567478	10.1371/journal.pone.0269709
26.858449	3.729903	44.2323389117193	45.6903631104537	4.183049	12.437421	10.1371/journal.pone.0269709
26.85907	3.553766	39.3916574188672	39.7729535902073	3.775603	12.52851	10.1371/journal.pone.0269709
26.870019	4.046737	43.5411789248309	43.8248569134653	4.48878	12.343185	10.1371/journal.pone.0269709
26.871638	3.938446	40.2330201157948	40.6766816071616	3.941523	12.710525	10.1371/journal.pone.0269709
26.872445	3.93274	41.7982537618428	42.9598810717746	3.986045	12.921514	10.1371/journal.pone.0269709
26.874978	3.609242	42.9425863346384	45.3551367682469	4.220531	12.048898	10.1371/journal.pone.0269709
26.875637	3.719567	40.9354036903964	42.6433305515141	4.030221	12.170729	10.1371/journal.pone.0269709
26.87898	4.09283	44.0165011667959	44.1724786741817	3.861066	12.283732	10.1371/journal.pone.0269709
26.881179	3.247988	43.8515170740917	46.1165808032866	4.720612	12.000208	10.1371/journal.pone.0269709
26.881493	3.321948	43.8294156545427	43.9928798012851	4.732965	11.879261	10.1371/journal.pone.0269709
26.885883	3.011597	41.1511594872626	41.9791731060645	5.499141	12.28211	10.1371/journal.pone.0269709
26.886813	3.893154	42.8387888160679	43.9041980478698	3.79555	12.745109	10.1371/journal.pone.0269709
26.886987	3.656806	44.5686232666437	46.5802569546394	3.924488	11.769719	10.1371/journal.pone.0269709
26.887736	3.394393	42.7603009565004	44.4489749473724	4.915639	12.129495	10.1371/journal.pone.0269709
26.892141	4.131617	43.1157772957044	43.7406087293036	3.327012	11.9865	10.1371/journal.pone.0269709
26.894343	3.608042	37.574849099406	41.3908249234331	3.312458	12.246218	10.1371/journal.pone.0269709
26.895188	3.220547	42.0503894489032	42.3423725202895	4.295481	12.491862	10.1371/journal.pone.0269709
26.901026	3.255499	41.6713071011118	42.5041934322394	4.557235	12.389919	10.1371/journal.pone.0269709
26.903558	3.930463	38.9640841194746	40.7711214341577	3.495613	13.205559	10.1371/journal.pone.0269709
26.905475	3.442602	41.857313812157	44.078638903872	4.609668	12.282158	10.1371/journal.pone.0269709
26.908065	3.331041	41.1542806304909	41.8257387292956	4.12377	12.50871	10.1371/journal.pone.0269709
26.908598	2.648378	44.6935985656732	45.6897321972497	4.40731	11.677258	10.1371/journal.pone.0269709
26.913806	3.331416	41.8188096917043	43.1436330160391	3.605957	12.455269	10.1371/journal.pone.0269709
26.914475	3.406069	42.7273980609737	43.1285983627234	4.842856	12.176635	10.1371/journal.pone.0269709
26.916041	3.719986	44.4707740708112	45.2486018517203	4.363839	12.097607	10.1371/journal.pone.0269709
26.916257	3.557577	42.7676159810226	43.2851852445613	3.830497	12.208938	10.1371/journal.pone.0269709
26.917293	3.955192	43.0742205193334	43.7384489996077	4.021304	12.525327	10.1371/journal.pone.0269709
26.919179	3.264643	41.0989230986177	42.9362655346589	4.314626	11.802344	10.1371/journal.pone.0269709
26.921701	3.720111	40.4184065543207	41.2117650980675	3.330752	12.377288	10.1371/journal.pone.0269709
26.92653	3.505489	45.7542496547079	46.0459553642105	4.290048	12.047758	10.1371/journal.pone.0269709
26.931637	3.933543	42.0152375261428	42.2630028545997	4.249935	12.236835	10.1371/journal.pone.0269709
26.93618	3.109738	41.4467430842272	42.4548220941687	5.39726	12.222598	10.1371/journal.pone.0269709
26.936403	3.23518	44.0803142018675	44.9578056008501	4.460439	11.622969	10.1371/journal.pone.0269709
26.941459	3.837096	43.1159425381378	43.7790717358032	3.734855	12.585676	10.1371/journal.pone.0269709
26.945607	3.950024	40.1161239955517	41.0704954671559	3.485594	12.570633	10.1371/journal.pone.0269709
26.946725	3.493874	41.4678666422897	42.3678280682153	4.378566	12.618643	10.1371/journal.pone.0269709
26.949012	3.440616	43.1295463334007	44.6306604570762	4.450451	11.73577	10.1371/journal.pone.0269709
26.953635	3.007242	42.3734612312962	43.0040939897478	4.279619	12.047468	10.1371/journal.pone.0269709
26.955688	3.994963	42.8023069872769	43.0713455462825	3.86087	12.509723	10.1371/journal.pone.0269709
26.957583	2.845428	43.4720445772006	45.0458506698685	4.897112	11.914527	10.1371/journal.pone.0269709
26.95939	3.708154	40.0958403446603	41.0586439090262	3.315519	12.341167	10.1371/journal.pone.0269709
26.962665	3.476376	41.7132052142619	43.216052862132	4.129254	12.333282	10.1371/journal.pone.0269709
26.962961	3.829546	41.883265197017	42.5035403874938	4.263907	12.796979	10.1371/journal.pone.0269709
26.965639	3.210392	43.1561947360951	44.8293079271366	5.128882	12.022907	10.1371/journal.pone.0269709
26.96661	3.698128	40.7892545512952	46.9351421696746	4.176619	11.84985	10.1371/journal.pone.0269709
26.967467	3.977593	46.1389744187754	46.5122560828384	3.949409	12.218975	10.1371/journal.pone.0269709
26.969721	3.14584	39.7311887830672	41.8362740205292	4.798833	12.232584	10.1371/journal.pone.0269709
26.972746	3.578666	42.7536004232036	43.561596096881	3.508352	12.311855	10.1371/journal.pone.0269709
26.973801	3.513217	45.1735386661399	45.4947462667011	4.542006	12.128292	10.1371/journal.pone.0269709
26.982748	3.408844	40.0196078291871	42.24251030905	4.949279	12.247408	10.1371/journal.pone.0269709
26.982793	4.144651	43.1924036655825	43.8734012532583	3.947518	12.170575	10.1371/journal.pone.0269709
26.987046	4.203322	40.8691778223376	41.7755047502153	3.16847	12.544329	10.1371/journal.pone.0269709
26.996376	3.720882	42.3448853526344	42.7560918879722	4.186342	12.40702	10.1371/journal.pone.0269709
26.996901	3.025596	43.5100589454941	46.9767830298981	4.829857	11.666387	10.1371/journal.pone.0269709
26.997005	3.928238	40.3880846175248	40.8456440087307	3.561972	12.735255	10.1371/journal.pone.0269709
26.997141	3.197515	43.3625157711076	43.9643007272803	4.532617	12.380939	10.1371/journal.pone.0269709
26.998103	3.6625	41.139456907973	44.3728460270131	3.814221	12.504519	10.1371/journal.pone.0269709
26.99813	3.967562	42.7735728011279	44.001259413825	4.096586	12.151769	10.1371/journal.pone.0269709
27.00144	3.60385	42.9701311117372	43.4420968978867	4.533215	12.299116	10.1371/journal.pone.0269709
27.001827	3.919837	43.4102528714757	44.1369981034822	4.375525	12.032744	10.1371/journal.pone.0269709
27.006195	3.694562	43.0619097567825	43.8590962531077	4.380559	12.158344	10.1371/journal.pone.0269709
27.008893	3.402116	41.4773099451283	42.1957703709927	4.760833	12.750486	10.1371/journal.pone.0269709
27.012693	3.048874	43.5448136127151	44.8802117228975	3.906702	11.31808	10.1371/journal.pone.0269709
27.015279	3.501062	43.0486231328377	43.6503994884561	4.664831	12.087889	10.1371/journal.pone.0269709
27.015911	3.255034	43.3301040102236	43.9454555516131	4.543601	11.645128	10.1371/journal.pone.0269709
27.019472	4.078651	41.5710122806313	44.1131088867067	3.385581	12.875559	10.1371/journal.pone.0269709
27.022899	3.517498	42.3777815363208	43.9271639464581	4.300797	12.845443	10.1371/journal.pone.0269709
27.027012	2.926509	42.2674118254826	43.6348855156357	4.402399	11.944555	10.1371/journal.pone.0269709
27.031058	3.804096	40.8743897907764	42.2808667239432	4.400983	12.591336	10.1371/journal.pone.0269709
27.037201	3.770356	39.3976122595564	44.5097635298471	4.543161	12.392936	10.1371/journal.pone.0269709
27.038673	3.424656	42.0363111524015	44.4760074013348	4.228503	12.046298	10.1371/journal.pone.0269709
27.038922	3.590271	43.7027112385115	44.0121731802727	5.188842	12.311384	10.1371/journal.pone.0269709
27.041322	3.406818	42.2964609705177	45.090746630619	4.904637	12.43613	10.1371/journal.pone.0269709
27.045295	3.601367	42.5542592022167	43.4508945026443	4.968025	13.10202	10.1371/journal.pone.0269709
27.045642	3.840503	42.1868988366916	42.1868988366916	4.285775	12.871559	10.1371/journal.pone.0269709
27.0467	3.557899	40.8409236946333	41.305043559993	4.546269	12.137564	10.1371/journal.pone.0269709
27.048118	3.476904	45.0081254669176	49.1142982127052	4.507542	12.305763	10.1371/journal.pone.0269709
27.050278	3.389385	41.4922200550648	41.7711719505652	4.824127	12.551262	10.1371/journal.pone.0269709
27.052959	4.308613	42.7676539173017	43.3324294509531	3.550587	12.966377	10.1371/journal.pone.0269709
27.056025	3.756445	43.759823269957	44.6748918768339	4.406927	13.040596	10.1371/journal.pone.0269709
27.058319	3.825588	44.766171364904	47.9959453025408	4.104136	12.211394	10.1371/journal.pone.0269709
27.062151	2.990389	42.1847105360158	43.6577172873695	4.725212	11.948443	10.1371/journal.pone.0269709
27.066814	3.300584	41.6688118388317	42.5499135700941	5.03616	12.547427	10.1371/journal.pone.0269709
27.067141	3.704861	41.6450318155704	41.843592741705	4.285195	12.573417	10.1371/journal.pone.0269709
27.068388	3.544711	38.0259967120752	38.9116812059923	4.684339	13.006359	10.1371/journal.pone.0269709
27.073108	3.403599	41.3671430159577	44.1758378978427	4.179588	12.01331	10.1371/journal.pone.0269709
27.073765	4.159686	40.6539516363727	41.3595338320987	4.012016	12.615126	10.1371/journal.pone.0269709
27.076397	3.848474	42.0565149840821	42.7433289061799	4.198202	12.439399	10.1371/journal.pone.0269709
27.08247	2.759493	43.9717298908485	45.300748650239	4.214216	11.636615	10.1371/journal.pone.0269709
27.086983	4.199888	44.1879607904185	44.916903728103	4.574452	12.06978	10.1371/journal.pone.0269709
27.089679	3.812668	43.0610636503763	44.0245854155875	3.854424	12.342773	10.1371/journal.pone.0269709
27.091685	3.092025	43.1089869273115	44.9880571704232	4.413977	11.563115	10.1371/journal.pone.0269709
27.091896	3.535561	38.1610986325889	38.7777171632589	4.703681	12.916504	10.1371/journal.pone.0269709
27.096042	4.088283	44.8133494121418	46.0320885256393	3.887471	11.935151	10.1371/journal.pone.0269709
27.096873	3.984514	43.9697764133612	44.8183006334585	3.9937	11.839837	10.1371/journal.pone.0269709
27.09743	3.292587	45.2538256913812	46.8508522898823	4.568273	11.810619	10.1371/journal.pone.0269709
27.105315	3.053495	43.3222116123808	44.7488515455856	3.938086	11.34982	10.1371/journal.pone.0269709
27.111112	4.005939	43.9782962221666	44.7740047037248	3.793158	11.772728	10.1371/journal.pone.0269709
27.112035	3.333028	42.3393288331958	44.0897408463819	4.021969	11.92848	10.1371/journal.pone.0269709
27.117104	4.034279	42.0180935513245	42.300505801248	4.228306	12.250017	10.1371/journal.pone.0269709
27.117274	3.443063	42.8632498496929	44.319384261274	4.236272	12.28978	10.1371/journal.pone.0269709
27.121451	4.123014	41.0261621708881	42.2588064535395	4.22829	13.049705	10.1371/journal.pone.0269709
27.122153	2.931912	42.2499454193298	43.7519153616281	4.379536	11.820159	10.1371/journal.pone.0269709
27.124294	3.045356	43.6955084642408	46.7777023790516	5.751401	12.388303	10.1371/journal.pone.0269709
27.125542	3.944706	45.5930623975169	47.4507822911712	4.105846	12.115011	10.1371/journal.pone.0269709
27.126348	4.131963	41.5849189303546	42.1595113543996	4.210011	13.387915	10.1371/journal.pone.0269709
27.12706	2.805351	41.5163263106981	42.019689119042	5.108576	13.148835	10.1371/journal.pone.0269709
27.133744	3.875766	43.8334402003429	44.9163358384449	4.154658	12.34299	10.1371/journal.pone.0269709
27.134342	3.872587	40.4060381825687	40.8498907522625	4.215471	12.840688	10.1371/journal.pone.0269709
27.137205	3.586772	41.275406388479	42.5243513335448	4.594289	12.150857	10.1371/journal.pone.0269709
27.14275	3.745046	42.4210170938474	43.5975876776553	3.809894	11.873167	10.1371/journal.pone.0269709
27.145741	4.217032	41.4160281133226	41.579052928964	3.714236	12.762947	10.1371/journal.pone.0269709
27.146313	3.970767	43.180671640483	43.9608189920116	4.457602	12.098138	10.1371/journal.pone.0269709
27.148983	3.22946	41.7691609683218	42.3373318173014	5.000312	12.365446	10.1371/journal.pone.0269709
27.149727	3.680932	44.7263759589169	45.7576614594674	4.637758	12.04104	10.1371/journal.pone.0269709
27.155015	3.6098	43.3162955904011	44.1965711579855	4.554072	12.080137	10.1371/journal.pone.0269709
27.156076	3.472792	42.8591347864548	44.0846786344487	4.930764	12.136515	10.1371/journal.pone.0269709
27.156623	3.224593	40.3134438944961	40.7396731265907	4.506037	12.62982	10.1371/journal.pone.0269709
27.16043	3.255247	43.0408603785096	44.487556731521	4.948368	12.104266	10.1371/journal.pone.0269709
27.164405	4.130017	42.3680833633153	43.2976740104653	3.332175	12.425626	10.1371/journal.pone.0269709
27.17039	3.721489	47.6223333080759	48.3251089963884	4.362221	11.972635	10.1371/journal.pone.0269709
27.17175	3.269069	44.5398969261005	46.5616851273976	4.703898	11.923421	10.1371/journal.pone.0269709
27.173677	3.876658	45.1964478672031	47.3684343490342	4.296767	11.721995	10.1371/journal.pone.0269709
27.174284	3.104759	43.7599310732463	44.7849961902897	4.468307	11.445938	10.1371/journal.pone.0269709
27.176517	3.82402	41.8081226431058	42.7179231115356	4.258784	12.189861	10.1371/journal.pone.0269709
27.178055	3.124771	42.9460397961546	44.0946774784638	4.52133	11.974494	10.1371/journal.pone.0269709
27.178454	3.768088	41.4453179684795	42.4911523978229	4.24124	12.199312	10.1371/journal.pone.0269709
27.184514	3.527674	43.2842914829596	43.8186719735514	5.063156	12.865845	10.1371/journal.pone.0269709
27.186063	3.5193	41.7442284738929	42.8568870763565	4.965415	12.497815	10.1371/journal.pone.0269709
27.186645	4.007474	41.9559920802005	43.2838029829017	3.338986	12.477586	10.1371/journal.pone.0269709
27.188289	4.277296	41.4554078610262	41.5733729382841	3.686089	12.91482	10.1371/journal.pone.0269709
27.190072	3.808321	42.600081792157	44.6812321746707	3.852932	12.357397	10.1371/journal.pone.0269709
27.192251	3.091752	45.46313599728	46.3292288153252	4.53474	11.562414	10.1371/journal.pone.0269709
27.195514	3.610283	42.1329431052965	42.5238905516955	4.437011	12.458344	10.1371/journal.pone.0269709
27.199533	3.507047	44.1823785750417	44.785495391274	4.504788	11.769866	10.1371/journal.pone.0269709
27.204544	3.702951	44.0680028694472	44.8428646233113	4.469678	12.965562	10.1371/journal.pone.0269709
27.216292	3.600214	42.4636303724042	43.6770229741141	3.536355	12.333947	10.1371/journal.pone.0269709
27.221511	3.514922	41.009183140815	43.0030967326311	4.741541	12.603819	10.1371/journal.pone.0269709
27.222518	3.742547	41.6821971445657	42.7331651271543	4.815391	12.565654	10.1371/journal.pone.0269709
27.226397	2.959134	41.137024931353	42.4072170926592	4.524855	12.356671	10.1371/journal.pone.0269709
27.226445	3.632459	42.2049200807633	44.4612658063093	3.973525	12.313494	10.1371/journal.pone.0269709
27.229438	3.58194	42.663777075381	43.4581063854444	3.819432	12.365417	10.1371/journal.pone.0269709
27.232055	3.41413	41.7175981887022	43.031240425549	4.149617	12.728722	10.1371/journal.pone.0269709
27.234285	3.171367	41.8702958722588	42.3277901695432	4.638254	12.11014	10.1371/journal.pone.0269709
27.23694	3.489698	41.4306195479606	42.2933390810503	4.605448	12.22955	10.1371/journal.pone.0269709
27.240995	3.874899	41.9174416425377	42.3828531659552	4.334979	12.612821	10.1371/journal.pone.0269709
27.244397	3.597145	43.790063042121	44.3469993046391	3.922344	11.388445	10.1371/journal.pone.0269709
27.244795	3.54815	43.1242613772343	43.4735956837096	5.09423	12.889403	10.1371/journal.pone.0269709
27.247747	3.378044	41.8247539093443	42.4229686877011	4.900372	12.597764	10.1371/journal.pone.0269709
27.25538	3.376989	42.2955916714654	45.0292269702522	5.062031	11.932255	10.1371/journal.pone.0269709
27.263172	4.30938	42.9004955102566	43.1373576547081	3.578011	12.893632	10.1371/journal.pone.0269709
27.267044	3.477878	42.1462019903247	42.7513908452488	4.045278	11.949139	10.1371/journal.pone.0269709
27.27016	4.145288	43.0796691787751	43.6288104756717	3.326079	11.92155	10.1371/journal.pone.0269709
27.272447	3.736043	42.1965247817377	43.2125171105563	4.477472	11.933814	10.1371/journal.pone.0269709
27.276854	3.563132	39.6074090147402	40.6600689329726	4.857256	12.943621	10.1371/journal.pone.0269709
27.278561	4.223587	44.424284959872	46.1322452228864	3.795002	12.171784	10.1371/journal.pone.0269709
27.286641	4.468376	42.2372660587337	44.5800382080648	3.27082	12.875862	10.1371/journal.pone.0269709
27.290937	3.442363	43.5954307855044	44.699843530681	4.902657	12.511591	10.1371/journal.pone.0269709
27.291729	3.466763	39.6952907153715	40.6878574654322	4.698225	12.328352	10.1371/journal.pone.0269709
27.296267	3.748796	42.9730199464843	43.4911527397687	4.548286	12.673046	10.1371/journal.pone.0269709
27.297089	3.571454	42.4456331178059	43.1675987457223	3.892169	12.088014	10.1371/journal.pone.0269709
27.298251	4.204345	40.7575124850828	41.3327389583415	3.981208	12.708883	10.1371/journal.pone.0269709
27.298953	3.556232	43.445776581349	44.9721352649898	4.398098	12.028206	10.1371/journal.pone.0269709
27.299471	3.793985	41.5939696508214	43.7454164524762	3.701146	12.614015	10.1371/journal.pone.0269709
27.300314	3.409417	42.2728594714878	44.713108770632	4.879409	12.43917	10.1371/journal.pone.0269709
27.30324	3.149329	44.4449126706849	44.6846869748308	4.776469	11.782159	10.1371/journal.pone.0269709
27.305589	2.953715	42.1995901825873	42.6124419239764	5.420936	11.97873	10.1371/journal.pone.0269709
27.306035	4.162163	42.7180042148431	43.3900274932071	4.704108	13.100227	10.1371/journal.pone.0269709
27.31217	3.702002	43.6665346535678	43.8280382570076	4.482376	12.194317	10.1371/journal.pone.0269709
27.314571	3.285854	42.8345969010597	44.1866938219539	4.984422	12.5699	10.1371/journal.pone.0269709
27.319011	3.975613	42.4059862426185	43.7005552495438	4.178414	12.521465	10.1371/journal.pone.0269709
27.322283	3.79551	41.4151082314828	42.3542221010229	4.753899	12.470205	10.1371/journal.pone.0269709
27.330205	4.08027	43.9576698709963	45.8181471630014	3.431094	12.3372	10.1371/journal.pone.0269709
27.335517	3.792402	40.4930918785255	40.999817292666	4.06705	12.579384	10.1371/journal.pone.0269709
27.336409	3.241418	40.9271583891944	42.4768737020955	4.326771	12.344571	10.1371/journal.pone.0269709
27.338165	3.806801	39.8345385395915	41.4718207886503	4.024987	12.584489	10.1371/journal.pone.0269709
27.346148	3.199412	42.2788805153739	42.8314874760096	4.543467	12.584221	10.1371/journal.pone.0269709
27.355789	3.517268	45.5858388098247	46.102381710509	4.21922	11.297276	10.1371/journal.pone.0269709
27.358767	3.752675	42.2654956891073	42.7549327791112	4.586845	12.709738	10.1371/journal.pone.0269709
27.360172	3.880041	39.8426034184127	40.137941319638	3.401066	12.482667	10.1371/journal.pone.0269709
27.362109	3.621456	44.6214435717886	47.6586000543944	3.832816	11.777072	10.1371/journal.pone.0269709
27.367659	3.682495	43.3741238587625	43.7591878087292	4.141975	12.277228	10.1371/journal.pone.0269709
27.368579	3.202214	41.6324355529898	41.9613753931781	4.660954	12.159799	10.1371/journal.pone.0269709
27.375793	3.46251	43.0198096344744	45.9256154712853	4.535399	12.067144	10.1371/journal.pone.0269709
27.377965	3.57259	43.9083620125408	45.8438196826059	4.534844	12.209987	10.1371/journal.pone.0269709
27.38233	3.755779	42.5820707907055	43.1029858683508	4.660995	12.344371	10.1371/journal.pone.0269709
27.384442	3.014238	41.255179358573	43.4820923350927	4.727923	12.072093	10.1371/journal.pone.0269709
27.39194	3.690636	40.956148282372	41.1488716186905	4.126375	12.058887	10.1371/journal.pone.0269709
27.392476	3.650418	44.3394661055327	47.2695563608576	3.834768	11.254356	10.1371/journal.pone.0269709
27.394842	3.372188	45.0374170861151	45.1723294252688	4.808103	12.039478	10.1371/journal.pone.0269709
27.398533	3.329982	41.7929122192817	42.2820373502605	4.373492	11.90739	10.1371/journal.pone.0269709
27.39907	3.427124	43.4757517376131	45.3582149909505	4.855759	12.507691	10.1371/journal.pone.0269709
27.413657	3.488302	41.9180872137165	43.3219891763059	4.481892	12.414703	10.1371/journal.pone.0269709
27.414014	3.615201	43.0883480935927	44.9178362938513	4.285275	12.073654	10.1371/journal.pone.0269709
27.416358	3.165649	42.1859971238525	43.17926842421	4.512523	12.408924	10.1371/journal.pone.0269709
27.41784	3.183262	42.3795641848859	44.0949828140621	4.453369	11.671554	10.1371/journal.pone.0269709
27.42013	3.568195	44.3138618880699	45.3292657424511	4.242761	11.982273	10.1371/journal.pone.0269709
27.420249	3.421678	44.6694224501767	45.8715035210966	4.620444	11.778329	10.1371/journal.pone.0269709
27.420548	3.883572	39.7188026458018	40.0681930966362	3.387654	12.479625	10.1371/journal.pone.0269709
27.426476	3.69116	43.0275593111001	43.6689076471827	4.442082	12.59079	10.1371/journal.pone.0269709
27.432741	3.405914	40.8895035977917	41.7730331863541	4.506637	13.034309	10.1371/journal.pone.0269709
27.433185	3.659137	40.3836965692285	40.7234856021664	4.221423	12.630179	10.1371/journal.pone.0269709
27.440561	3.127843	40.8167806674312	41.8926230628386	4.525081	12.184055	10.1371/journal.pone.0269709
27.444621	3.734238	44.0247117555372	45.452317219735	4.436393	12.255168	10.1371/journal.pone.0269709
27.450599	3.622168	43.5923957295727	44.0779941495768	4.826228	12.285695	10.1371/journal.pone.0269709
27.453714	3.576199	44.8792329760104	45.2781648967712	4.078742	11.498478	10.1371/journal.pone.0269709
27.454113	3.623464	42.1292615620482	43.6431518657544	4.116204	12.459584	10.1371/journal.pone.0269709
27.456806	3.934236	44.0599601880727	45.0784003538955	4.02314	12.132869	10.1371/journal.pone.0269709
27.456947	3.170222	40.1441048471241	40.7456785133369	4.111312	12.596224	10.1371/journal.pone.0269709
27.45757	3.669814	42.8375382237767	44.2244215773246	4.058182	12.174264	10.1371/journal.pone.0269709
27.47575	3.22748	39.8689604726722	40.2913921231104	3.870549	13.079873	10.1371/journal.pone.0269709
27.47654	2.976283	40.8947356176547	41.6381008732651	5.405526	11.965166	10.1371/journal.pone.0269709
27.476995	3.842254	43.6304066315116	43.8328139848366	4.500729	12.517298	10.1371/journal.pone.0269709
27.478506	3.648157	42.0542039438246	44.7471725090343	3.97522	12.478695	10.1371/journal.pone.0269709
27.479069	3.526051	42.3337737718251	44.3557125755082	4.476394	12.357467	10.1371/journal.pone.0269709
27.486961	3.254557	42.7145386747558	45.2460237459176	4.349955	12.319984	10.1371/journal.pone.0269709
27.490866	3.742645	40.6286351342713	41.2173164998963	4.241943	12.734884	10.1371/journal.pone.0269709
27.496763	3.882177	42.4033968952924	42.8509233516964	4.562898	12.108475	10.1371/journal.pone.0269709
27.497851	3.17334	39.1755832228679	40.0483237907572	4.726765	12.37712	10.1371/journal.pone.0269709
27.507816	3.638155	35.6656558755602	39.5884676154605	3.28631	12.436704	10.1371/journal.pone.0269709
27.519608	3.441771	39.2149389978219	39.7870104075746	4.52168	12.804809	10.1371/journal.pone.0269709
27.526633	2.961682	41.5024042496494	42.3078340570167	5.390213	12.103126	10.1371/journal.pone.0269709
27.528395	3.973085	43.0292708686864	43.7036336819696	4.511838	12.196063	10.1371/journal.pone.0269709
27.528654	3.463246	43.4190878543753	44.1624502976157	4.617985	12.11467	10.1371/journal.pone.0269709
27.530386	4.04323	44.4295249002804	45.1135719135065	3.909428	12.178183	10.1371/journal.pone.0269709
27.532364	3.162823	44.0727216884018	44.4209813917548	4.477006	11.94975	10.1371/journal.pone.0269709
27.534268	3.141854	41.4411704214414	42.5784500056456	4.472096	12.091248	10.1371/journal.pone.0269709
27.537196	4.020144	44.1717791411043	45.807656162711	3.814048	11.694274	10.1371/journal.pone.0269709
27.556154	3.507913	43.3246863677815	44.5681642010018	4.421137	11.853813	10.1371/journal.pone.0269709
27.56579	3.733117	42.4715550692475	43.671150928274	3.801452	11.33702	10.1371/journal.pone.0269709
27.575696	3.139573	42.4793437111314	43.1025675081991	4.741682	11.911372	10.1371/journal.pone.0269709
27.581478	3.870944	43.2986460930317	44.0434353096547	4.614548	12.627842	10.1371/journal.pone.0269709
27.582504	3.434905	42.3285280734086	43.7707765285922	3.967785	12.025534	10.1371/journal.pone.0269709
27.587746	3.193337	42.3919244577162	44.4488285988636	5.248473	12.751679	10.1371/journal.pone.0269709
27.591729	4.039202	41.1078636237185	41.4844118174155	3.258828	12.834932	10.1371/journal.pone.0269709
27.599972	3.169218	38.5393946266149	39.7243097592213	4.798458	12.277459	10.1371/journal.pone.0269709
27.600094	3.038113	42.5442709380526	43.1906956875722	4.408665	11.878651	10.1371/journal.pone.0269709
27.604346	3.385388	45.7835705487517	46.4837296616467	3.942457	11.365526	10.1371/journal.pone.0269709
27.606367	3.723217	44.5573318198363	45.6999959784004	4.649931	11.986385	10.1371/journal.pone.0269709
27.613393	3.961138	41.463760427675	41.9606502346688	4.180267	13.02678	10.1371/journal.pone.0269709
27.619803	3.360441	42.3154725679135	43.8454897930948	4.567844	12.107924	10.1371/journal.pone.0269709
27.622332	3.209412	42.9674122414476	43.6609817265531	4.974897	12.41669	10.1371/journal.pone.0269709
27.629704	3.567554	46.1363947667795	47.6458772057747	4.497061	11.903009	10.1371/journal.pone.0269709
27.631601	3.98451	40.4859465182446	41.3281736180042	4.027242	12.742378	10.1371/journal.pone.0269709
27.645266	3.23904	40.9745409091031	42.923667728842	4.308079	12.368593	10.1371/journal.pone.0269709
27.647013	3.229304	41.9329304210302	42.2544363089179	5.088143	11.952719	10.1371/journal.pone.0269709
27.64897	3.74568	41.9175822087622	42.9100243538227	4.638465	12.166036	10.1371/journal.pone.0269709
27.650199	3.254294	39.851965593407	40.5296985419036	3.879632	13.189069	10.1371/journal.pone.0269709
27.651791	3.957328	41.6954622735751	43.2563869497211	3.697859	12.669213	10.1371/journal.pone.0269709
27.653977	3.586688	40.8076455753812	41.1810153932805	4.457248	12.508959	10.1371/journal.pone.0269709
27.657389	3.380511	42.5363726947492	42.7306546931363	4.640453	12.176415	10.1371/journal.pone.0269709
27.65803	3.753504	41.5117611736746	42.339695327316	4.603017	12.240706	10.1371/journal.pone.0269709
27.660323	2.8734	42.6562764824383	43.9024447352774	4.185729	11.382987	10.1371/journal.pone.0269709
27.669435	3.145646	42.43731254496	44.0923271120257	4.421325	12.478859	10.1371/journal.pone.0269709
27.67089	3.974824	44.4336662632748	47.0128324834574	3.809026	11.844316	10.1371/journal.pone.0269709
27.679533	3.675619	40.6517236150138	41.9194825483915	4.551187	12.420529	10.1371/journal.pone.0269709
27.685358	3.093624	43.7145531640853	45.6584558107318	4.593565	11.705704	10.1371/journal.pone.0269709
27.692077	3.533622	46.2207326896851	48.3931606627124	4.013173	11.457009	10.1371/journal.pone.0269709
27.695043	3.73525	43.3591119848311	44.8627618207396	4.160736	11.935547	10.1371/journal.pone.0269709
27.69615	3.662733	41.619857172982	42.4371844795334	3.850325	9.970155	10.1371/journal.pone.0269709
27.697101	2.940361	42.771095559752	43.5827302882413	4.832745	11.862286	10.1371/journal.pone.0269709
27.699673	3.527065	45.4031619165542	45.9357541861423	4.838009	11.831325	10.1371/journal.pone.0269709
27.703333	3.917453	43.1455303212086	44.7385360649601	4.45101	12.333632	10.1371/journal.pone.0269709
27.704296	3.801095	43.8957925590194	44.5393737961997	3.832648	11.71488	10.1371/journal.pone.0269709
27.70505	3.257988	44.2819126952242	44.772751422878	5.034955	12.174754	10.1371/journal.pone.0269709
27.709547	3.569399	42.6969763329711	42.8894992399981	4.436762	11.994217	10.1371/journal.pone.0269709
27.710835	3.776955	43.3657306393214	44.766563263643	4.844732	12.149711	10.1371/journal.pone.0269709
27.712287	3.449367	44.6890535652927	47.1922169057762	4.438116	11.208832	10.1371/journal.pone.0269709
27.71639	3.953858	39.3731284639604	41.2901413578694	3.362223	12.900056	10.1371/journal.pone.0269709
27.717359	3.445052	41.9408146136462	42.3650838401871	4.395992	12.311557	10.1371/journal.pone.0269709
27.718847	3.108907	37.8844471604007	39.1809634616329	4.550337	11.494941	10.1371/journal.pone.0269709
27.721054	3.24239	44.4500579562904	46.2089683187206	4.500632	11.780416	10.1371/journal.pone.0269709
27.722207	3.778416	41.8676364906659	42.744075956033	4.602645	12.515156	10.1371/journal.pone.0269709
27.727786	3.139408	42.2573143654961	42.4310702549146	5.118671	12.109462	10.1371/journal.pone.0269709
27.746501	4.06868	44.8419887893699	45.1986208193285	3.839043	12.295521	10.1371/journal.pone.0269709
27.75455	3.678029	41.4087819744812	41.7762183523484	4.364928	12.506545	10.1371/journal.pone.0269709
27.763187	4.01037	45.2415112514633	47.0981405235471	3.940667	12.314135	10.1371/journal.pone.0269709
27.765998	4.180931	44.2511641006236	44.428454588788	3.835468	12.108039	10.1371/journal.pone.0269709
27.767173	3.710232	43.4322073431702	43.8406771338719	4.214517	12.917328	10.1371/journal.pone.0269709
27.768001	3.784952	42.9156443736319	43.7306621392366	4.760521	12.548756	10.1371/journal.pone.0269709
27.77404	3.8307	44.3775661738543	46.8941093495599	4.216248	12.384752	10.1371/journal.pone.0269709
27.778418	3.334946	46.0145785091876	46.0145785091876	4.044149	11.370097	10.1371/journal.pone.0269709
27.779112	3.516708	44.1600118074058	44.4034602333793	4.799084	11.822292	10.1371/journal.pone.0269709
27.787405	2.85153	40.8626560726447	42.1729239831483	4.820669	12.236466	10.1371/journal.pone.0269709
27.788996	3.934705	42.6127485980406	44.403810754774	3.299517	12.648226	10.1371/journal.pone.0269709
27.790256	3.435284	45.0024961384525	45.0024961384525	4.806666	11.969428	10.1371/journal.pone.0269709
27.791653	3.662455	42.3315489697003	44.3290415378224	4.416695	12.247668	10.1371/journal.pone.0269709
27.793028	4.128974	44.3371885887243	45.1303786552431	3.91536	12.035165	10.1371/journal.pone.0269709
27.797243	3.950686	42.6179627325804	44.5504620773927	3.279658	12.459431	10.1371/journal.pone.0269709
27.803575	3.555635	42.8478224355769	43.0999749573183	4.428582	12.008042	10.1371/journal.pone.0269709
27.807502	3.292374	41.8379906558102	45.3756010754623	4.575672	12.054371	10.1371/journal.pone.0269709
27.808806	3.989886	41.0931833896848	41.2644654876237	3.294681	12.818939	10.1371/journal.pone.0269709
27.81325	3.341751	42.2488135907235	44.8555412342703	4.508308	12.166022	10.1371/journal.pone.0269709
27.829926	3.656736	44.5536967093234	44.980562399635	4.285808	12.216547	10.1371/journal.pone.0269709
27.853923	3.716208	41.2786221379391	42.9818037329856	3.900844	12.672204	10.1371/journal.pone.0269709
27.855253	3.943639	41.5534361182713	41.7808418437298	3.950314	12.512934	10.1371/journal.pone.0269709
27.866718	3.510894	43.7630575997046	44.1596535684991	4.429605	12.237868	10.1371/journal.pone.0269709
27.872173	3.808885	43.8972370233589	45.7129080384964	4.430296	12.160705	10.1371/journal.pone.0269709
27.876289	4.434044	42.7715888168834	43.51077133317	4.610418	13.042336	10.1371/journal.pone.0269709
27.891146	3.555683	42.0404215850846	43.2758220098138	4.303619	12.603972	10.1371/journal.pone.0269709
27.898429	3.498032	38.4856078650671	38.9803210014997	4.211297	12.553011	10.1371/journal.pone.0269709
27.904087	4.146293	44.2182565979535	45.9473548141869	3.960812	12.03626	10.1371/journal.pone.0269709
27.912829	3.487965	45.7094781413213	47.9417165094794	4.618724	11.697238	10.1371/journal.pone.0269709
27.919419	3.54789	45.3049628063035	46.6322532152075	4.232633	11.452595	10.1371/journal.pone.0269709
27.9217	3.020674	43.7742111919569	46.0320320202906	4.680867	12.092375	10.1371/journal.pone.0269709
27.925862	3.355921	42.5315644067137	42.7082956340353	4.664733	12.04939	10.1371/journal.pone.0269709
27.941001	3.252635	44.5119237882008	46.2007134211498	4.429873	11.66461	10.1371/journal.pone.0269709
27.941053	2.856711	40.4517507697519	41.1394769667077	5.48632	12.161536	10.1371/journal.pone.0269709
27.94198	4.087042	44.3608663815216	45.2921889694799	4.030329	11.916447	10.1371/journal.pone.0269709
27.952584	3.160084	39.3510378413571	41.6476218776007	5.009535	13.213809	10.1371/journal.pone.0269709
27.959281	3.513529	43.0559712317223	45.417336880775	4.423301	11.337998	10.1371/journal.pone.0269709
27.962422	3.971261	41.3229313005961	42.8649211393407	4.044492	12.501982	10.1371/journal.pone.0269709
27.963499	3.270894	45.0553520017793	47.1309340638931	4.894362	11.843247	10.1371/journal.pone.0269709
27.966242	3.52781	41.3649983723639	42.0508190689687	4.78816	12.426494	10.1371/journal.pone.0269709
27.975264	3.054944	40.9590112555363	42.3668973308855	4.484695	12.543932	10.1371/journal.pone.0269709
27.980965	3.685062	42.4001952795957	44.4010067385599	3.526868	12.274804	10.1371/journal.pone.0269709
27.98215	3.408859	44.4620389698244	45.0687147671149	4.092576	11.859096	10.1371/journal.pone.0269709
27.999533	3.548701	41.0720398711543	41.9452660883398	4.85964	12.297042	10.1371/journal.pone.0269709
27.999949	3.851283	43.8139050145696	44.715022220385	4.047142	12.108484	10.1371/journal.pone.0269709
28.017402	3.235546	46.0246561242248	48.0486072523927	4.601881	10.978381	10.1371/journal.pone.0269709
28.024919	3.695055	41.0435096469273	41.5274369622735	4.382656	12.367004	10.1371/journal.pone.0269709
28.026454	3.432806	40.4561536207059	41.0437142919686	4.815503	12.54097	10.1371/journal.pone.0269709
28.031978	2.840455	43.4796275721904	46.3261636445994	4.53458	11.383532	10.1371/journal.pone.0269709
28.037345	3.459244	40.3013706645427	41.2868531038233	4.841662	12.714347	10.1371/journal.pone.0269709
28.037575	3.536251	43.958265306561	44.2126377665793	4.044402	11.501556	10.1371/journal.pone.0269709
28.064909	3.659021	42.6743773049696	43.231940449315	4.535248	12.101534	10.1371/journal.pone.0269709
28.069653	3.683887	42.8866325225536	44.3251874364426	4.201709	12.612088	10.1371/journal.pone.0269709
28.073371	3.65103	42.3462667405771	42.8277915440047	4.180265	12.46588	10.1371/journal.pone.0269709
28.083336	3.228397	42.5434396881509	44.6023079811172	4.48332	12.416404	10.1371/journal.pone.0269709
28.089547	2.841696	39.5779942130523	41.5441933588622	5.508153	11.994081	10.1371/journal.pone.0269709
28.10061	3.28537	41.8489731935937	43.7453597514693	5.518695	12.152113	10.1371/journal.pone.0269709
28.104051	4.001371	42.0788156789532	43.3197093382276	3.854455	12.438726	10.1371/journal.pone.0269709
28.126561	3.105178	42.9378769707054	45.1678497520586	4.860094	11.338114	10.1371/journal.pone.0269709
28.130438	3.111842	42.2431342077516	44.1303842991546	5.83742	12.245335	10.1371/journal.pone.0269709
28.133278	3.578001	43.2432460135813	44.2797747045063	4.46994	12.110084	10.1371/journal.pone.0269709
28.13405	3.693944	43.121115266638	43.7493405192003	4.186274	12.157012	10.1371/journal.pone.0269709
28.137134	3.474504	39.9568395098912	41.0286658474711	3.671125	12.393826	10.1371/journal.pone.0269709
28.147864	3.523484	40.1147793782221	40.8155959838905	4.573043	12.357077	10.1371/journal.pone.0269709
28.159684	3.198195	44.6413336687716	47.7559851691842	4.110307	11.56836	10.1371/journal.pone.0269709
28.160298	3.499649	44.2171153382819	47.2242892079836	3.900761	11.54329	10.1371/journal.pone.0269709
28.17431	3.69227	43.144184541036	43.8553405279481	5.064272	11.795997	10.1371/journal.pone.0269709
28.198701	3.060966	42.0156507365312	43.0400864525494	4.238704	12.127273	10.1371/journal.pone.0269709
28.200564	3.693334	40.477619114839	40.7989880400335	4.25425	12.604313	10.1371/journal.pone.0269709
28.210398	3.51923	44.3505483107566	44.5602615152628	3.986936	11.148109	10.1371/journal.pone.0269709
28.212657	3.431043	42.8053144541815	43.4832071719076	4.332202	12.217248	10.1371/journal.pone.0269709
28.253347	3.704888	43.5765459796472	43.5765459796472	4.725594	12.339552	10.1371/journal.pone.0269709
28.261331	3.844815	44.5603321150869	44.9444067651253	4.745678	12.560298	10.1371/journal.pone.0269709
28.265685	3.741278	43.1451883527167	44.9956204262785	4.39142	11.918505	10.1371/journal.pone.0269709
28.26908	3.802276	42.2601134399181	43.2103926179493	4.532404	12.399486	10.1371/journal.pone.0269709
28.271839	3.279126	42.5287506955813	43.1727893996795	4.786276	12.38411	10.1371/journal.pone.0269709
28.28022	3.271547	41.6205603348291	43.1236883211469	4.598974	12.40963	10.1371/journal.pone.0269709
28.302941	3.057649	42.5864444886643	43.9962002926041	4.761756	11.746469	10.1371/journal.pone.0269709
28.314215	3.331174	41.587332412292	41.9104249419059	4.619016	12.627585	10.1371/journal.pone.0269709
28.324763	3.682058	40.4833483891406	40.8845502675243	4.208183	12.52854	10.1371/journal.pone.0269709
28.330348	3.174366	44.0762557096708	45.2349563948423	4.651164	11.969345	10.1371/journal.pone.0269709
28.345171	3.467921	44.0241145185268	45.4503156675924	3.862403	11.647395	10.1371/journal.pone.0269709
28.359717	3.101616	41.4619011811175	42.0661077296193	4.309969	11.81835	10.1371/journal.pone.0269709
28.360943	3.176941	45.5490482273323	46.3648514037422	4.904748	11.56405	10.1371/journal.pone.0269709
28.367438	3.512076	45.2886335191442	46.0965446030166	4.497402	11.85419	10.1371/journal.pone.0269709
28.373806	3.875349	44.486618491064	45.2205739006678	4.042733	12.399708	10.1371/journal.pone.0269709
28.375312	3.355761	39.9401477655292	40.3072715870519	4.227292	12.967478	10.1371/journal.pone.0269709
28.385125	2.653493	36.7949835845313	42.7592337139898	5.042612	12.25912	10.1371/journal.pone.0269709
28.39765	3.889718	44.3404564032152	45.09638600903	4.037362	12.622674	10.1371/journal.pone.0269709
28.402957	3.850035	43.3170572432024	44.8048896405785	4.457057	12.493648	10.1371/journal.pone.0269709
28.406541	3.452894	41.6289128402809	43.9932066667892	3.993615	12.021285	10.1371/journal.pone.0269709
28.407404	3.903127	43.7312457742659	44.8307192042846	4.855161	12.072878	10.1371/journal.pone.0269709
28.414237	3.831195	44.2922802295797	46.1125167268885	3.928268	12.116693	10.1371/journal.pone.0269709
28.421143	3.319914	39.1246239254205	39.4247514079601	4.53959	12.915528	10.1371/journal.pone.0269709
28.43835	3.104044	42.2501146699409	44.936609422974	4.553138	11.801665	10.1371/journal.pone.0269709
28.439944	2.977188	43.7010135915979	45.5181175594736	4.891573	11.738564	10.1371/journal.pone.0269709
28.447437	3.822059	44.5256886178092	45.6029438828414	3.914826	12.204412	10.1371/journal.pone.0269709
28.453757	3.36987	39.7757660341122	41.0227762099987	4.300851	12.827443	10.1371/journal.pone.0269709
28.460851	3.136136	44.5050739080927	46.1363064708391	4.581118	11.57663	10.1371/journal.pone.0269709
28.477609	3.226304	43.4168201263655	44.1480659419059	4.618283	11.73832	10.1371/journal.pone.0269709
28.484509	3.19642	41.9573690752932	42.8273893781222	4.467752	12.522252	10.1371/journal.pone.0269709
28.486571	3.830613	43.4174456828458	44.0036287673951	4.832372	11.83602	10.1371/journal.pone.0269709
28.491278	2.994762	42.7578469200668	44.0534787041568	4.964419	11.972769	10.1371/journal.pone.0269709
28.492378	3.283819	43.677656051206	45.5502408359326	4.152458	11.822008	10.1371/journal.pone.0269709
28.492904	3.51514	42.1296349464011	42.5101841805687	4.613985	12.626718	10.1371/journal.pone.0269709
28.526755	3.42522	41.5820497621938	42.4862634042588	4.487077	12.496811	10.1371/journal.pone.0269709
28.54271	3.763514	43.753129158978	45.2941523034995	4.227203	12.135406	10.1371/journal.pone.0269709
28.543992	3.446967	42.9000919777972	44.1936196460085	4.537215	11.95668	10.1371/journal.pone.0269709
28.554867	3.758727	45.7875830586757	47.4907238303949	4.152595	11.751851	10.1371/journal.pone.0269709
28.55664	3.686049	42.4282644903838	43.5674668364443	4.670165	12.560782	10.1371/journal.pone.0269709
28.572711	3.273984	43.7894267023383	45.0587626343102	4.698962	12.403186	10.1371/journal.pone.0269709
28.602841	3.148528	43.6675120697003	45.2446711161505	4.456971	11.802032	10.1371/journal.pone.0269709
28.606346	3.366373	43.17346869463	44.8144740526851	4.92329	11.954371	10.1371/journal.pone.0269709
28.612953	3.655836	40.334068867405	41.8180687263542	4.568052	12.528437	10.1371/journal.pone.0269709
28.614595	3.703322	45.2245852905529	45.8815934058838	4.334378	11.501706	10.1371/journal.pone.0269709
28.624211	3.134365	46.5286844169577	46.5286844169577	4.93929	11.566476	10.1371/journal.pone.0269709
28.63426	3.777727	41.7658786755056	44.21281152347	3.65073	12.558058	10.1371/journal.pone.0269709
28.64055	4.243561	42.1739463479924	43.6426552320755	3.69008	12.425676	10.1371/journal.pone.0269709
28.652057	3.713531	42.5640428046715	43.3486699857405	4.61656	12.417128	10.1371/journal.pone.0269709
28.654203	3.613754	42.0911428512278	42.781396696617	4.297983	12.164909	10.1371/journal.pone.0269709
28.657881	3.97627	40.7485318153066	41.7560038947526	3.754502	12.843523	10.1371/journal.pone.0269709
28.658591	3.229023	43.7074427105504	44.8590767058312	4.633117	11.773098	10.1371/journal.pone.0269709
28.672003	3.609062	42.2218369088661	44.4509888007215	4.432978	12.181771	10.1371/journal.pone.0269709
28.676797	3.818948	43.5454091526644	44.1283705412858	4.056789	11.959275	10.1371/journal.pone.0269709
28.677474	4.111047	43.1514273725038	44.0118517722562	3.85053	12.149331	10.1371/journal.pone.0269709
28.680026	3.141391	42.708187545508	45.283693281671	4.464523	11.797565	10.1371/journal.pone.0269709
28.683322	3.323327	43.8256251741663	45.4143667373606	4.649228	12.240041	10.1371/journal.pone.0269709
28.699488	3.246915	45.1718638847937	47.6632104837032	4.304441	11.782841	10.1371/journal.pone.0269709
28.701153	2.911691	41.5307176569538	42.3668175553028	4.903538	11.40194	10.1371/journal.pone.0269709
28.705028	3.512087	38.1172237334211	38.7884443765088	4.312526	12.26777	10.1371/journal.pone.0269709
28.718156	3.704061	43.9322186395227	44.4509888007215	4.215907	12.248607	10.1371/journal.pone.0269709
28.722992	3.432586	39.2406087631081	40.4676889784121	4.98716	12.317644	10.1371/journal.pone.0269709
28.727013	4.053458	40.7862131723154	41.8214991501871	3.733735	12.853013	10.1371/journal.pone.0269709
28.739411	3.160131	40.1526108536255	42.2322397790159	4.732686	11.899226	10.1371/journal.pone.0269709
28.742085	4.015915	39.294999964489	41.2302319362413	3.367932	13.122919	10.1371/journal.pone.0269709
28.74819	3.518857	40.5515491292531	40.7259278995413	4.652524	12.278434	10.1371/journal.pone.0269709
28.749313	3.897252	44.8283016276592	45.7994197111746	3.848817	11.77121	10.1371/journal.pone.0269709
28.752162	3.839146	40.1838766570491	42.8130359161413	4.168	12.685544	10.1371/journal.pone.0269709
28.755889	3.130231	41.2656965539536	42.3412782298711	4.80177	11.829915	10.1371/journal.pone.0269709
28.775008	3.956872	47.4744239453398	50.1758458978607	4.292346	12.483556	10.1371/journal.pone.0269709
28.799599	3.306967	43.2806890542176	43.931320831933	4.96741	12.367368	10.1371/journal.pone.0269709
28.808785	3.85391	43.7203859156364	45.6989130835108	3.54562	12.027665	10.1371/journal.pone.0269709
28.828299	3.610402	39.659648534432	41.6588646299206	4.60975	12.485362	10.1371/journal.pone.0269709
28.8524	3.441727	41.6364981965536	43.1522108252084	4.388895	12.649351	10.1371/journal.pone.0269709
28.863524	3.490221	43.8905008081704	45.6663512192983	3.926532	11.57979	10.1371/journal.pone.0269709
28.877095	3.028313	41.8414710345443	43.0483870247697	4.817856	11.261837	10.1371/journal.pone.0269709
28.897033	3.245048	41.959612101724	42.6430827044584	4.628262	12.282069	10.1371/journal.pone.0269709
28.908859	3.869924	40.8612807341907	43.2741296226227	3.483597	12.41253	10.1371/journal.pone.0269709
28.912212	3.841769	40.9567546425847	43.4844397213543	3.506334	12.308127	10.1371/journal.pone.0269709
28.917234	3.876413	43.7935689241354	45.5314921432206	3.499639	12.212346	10.1371/journal.pone.0269709
28.943629	3.53689	45.6648930196712	46.6113416511906	4.485347	11.790192	10.1371/journal.pone.0269709
28.961457	3.540199	43.9861027374604	44.3757923544257	4.344422	12.145369	10.1371/journal.pone.0269709
28.972658	3.05957	43.3605380560989	44.4764938764763	4.903411	11.711852	10.1371/journal.pone.0269709
28.981836	3.347257	42.4240032119056	44.1345912803386	4.755265	12.147249	10.1371/journal.pone.0269709
28.984066	2.991764	44.0649937114358	44.0649937114358	4.980495	11.782026	10.1371/journal.pone.0269709
29.030848	2.313803	44.91242077948	47.4957229221958	5.256113	10.440011	10.1371/journal.pone.0269709
29.062681	3.723278	42.2010940274136	42.4808836023789	4.758473	12.42907	10.1371/journal.pone.0269709
29.07925	3.801629	40.7179976445091	41.4794968383406	4.245778	12.639815	10.1371/journal.pone.0269709
29.095422	3.668281	44.6394678499278	45.1437618142897	4.287942	12.396352	10.1371/journal.pone.0269709
29.12168	2.441626	43.3159119943878	44.5024272612771	5.300898	11.902605	10.1371/journal.pone.0269709
29.125402	3.530627	40.3923624325896	43.7968366615469	4.223427	12.349172	10.1371/journal.pone.0269709
29.149136	2.909667	43.1644573498711	43.7834051164963	4.146335	11.357474	10.1371/journal.pone.0269709
29.15182	3.351035	41.1656954002001	42.5709417941073	4.879031	12.662764	10.1371/journal.pone.0269709
29.164663	3.522409	42.50130841065	42.894405158818	4.955975	12.88647	10.1371/journal.pone.0269709
29.169724	3.726934	42.2153726998251	43.09531355384	4.668733	12.795499	10.1371/journal.pone.0269709
29.176775	3.003574	43.713454742327	45.2187562845697	4.45541	12.124376	10.1371/journal.pone.0269709
29.254878	3.5659	43.4204117361449	44.2997101814516	4.263306	12.35157	10.1371/journal.pone.0269709
29.263754	3.663974	43.8164192001861	45.2438886901137	3.481385	11.633085	10.1371/journal.pone.0269709
29.276189	3.672732	42.4657729016026	43.0183455717871	4.5534	12.719944	10.1371/journal.pone.0269709
29.301326	2.983464	42.5418201848647	42.8322049955677	5.052237	11.91315	10.1371/journal.pone.0269709
29.325209	3.976881	44.1187024473919	45.4245927533844	3.587727	12.137502	10.1371/journal.pone.0269709
29.335669	3.903966	43.7942622120138	45.2305734017157	3.592204	12.1465	10.1371/journal.pone.0269709
29.356331	3.526271	40.692738715361	41.6965852535177	3.453289	12.201736	10.1371/journal.pone.0269709
29.400896	3.252742	42.8822677820376	44.5287081529096	4.563013	12.383656	10.1371/journal.pone.0269709
29.439883	3.894821	42.4935759156232	43.5756232669813	3.924022	12.971674	10.1371/journal.pone.0269709
29.445853	3.309345	41.2855450193486	41.8732153480533	4.418067	12.469915	10.1371/journal.pone.0269709
29.450836	3.314231	43.4529923597408	44.6957175145897	4.663177	11.794903	10.1371/journal.pone.0269709
29.451046	3.424405	41.2187410807224	43.9804338542745	3.967126	11.882591	10.1371/journal.pone.0269709
29.49477	3.788614	43.0475963561453	43.6941394701396	4.153678	12.378168	10.1371/journal.pone.0269709
29.498561	3.15528	42.3913334278712	45.2263912542478	4.834419	11.743859	10.1371/journal.pone.0269709
29.503597	3.163764	40.6704171820763	41.6689353087001	4.789183	12.239502	10.1371/journal.pone.0269709
29.50629	3.773028	42.6886757251826	42.8704149932385	4.188805	12.384947	10.1371/journal.pone.0269709
29.552417	2.978677	42.5188065405641	43.1826550820291	5.019761	11.787996	10.1371/journal.pone.0269709
29.5551	4.279506	43.19402332938	44.6802680021764	4.641758	12.212322	10.1371/journal.pone.0269709
29.603078	4.027169	41.9831000296183	43.2184822975176	3.65651	12.736775	10.1371/journal.pone.0269709
29.603918	3.288559	41.6206886515982	42.7119709695276	4.661244	12.705326	10.1371/journal.pone.0269709
29.61198	3.018679	43.7445943022634	44.7934960109235	5.359638	12.655681	10.1371/journal.pone.0269709
29.618935	3.663008	42.505044561659	43.2379110003651	4.764929	12.246032	10.1371/journal.pone.0269709
29.643536	4.019689	42.9027641583571	43.5614555334342	3.965634	12.312271	10.1371/journal.pone.0269709
29.699994	3.555631	40.6580753442926	41.6565148197217	3.412172	11.990761	10.1371/journal.pone.0269709
29.703096	3.682017	43.9747205943975	44.4293318894788	4.345647	12.576803	10.1371/journal.pone.0269709
29.714383	3.358101	39.424226403228	41.7572231335264	5.1235	12.184039	10.1371/journal.pone.0269709
29.748279	4.00433	43.3481410583189	45.5413715360896	4.713993	12.588751	10.1371/journal.pone.0269709
29.757181	3.854139	41.2140096371177	42.2090688341743	4.224786	12.548079	10.1371/journal.pone.0269709
29.757656	3.284406	42.4269470825974	43.0862907976109	4.781927	12.349825	10.1371/journal.pone.0269709
29.789232	4.004463	42.1782735026713	43.4716638170723	3.882402	12.806773	10.1371/journal.pone.0269709
29.792135	3.528419	44.240757810755	45.7265584322416	4.274835	12.100678	10.1371/journal.pone.0269709
29.797039	4.653712	45.5648522854992	47.792455844019	4.083715	12.34145	10.1371/journal.pone.0269709
29.870512	3.960387	44.6065641565969	47.614694275571	4.860346	12.596849	10.1371/journal.pone.0269709
29.918069	3.364471	42.6543195365883	45.4876825420701	4.889895	12.320749	10.1371/journal.pone.0269709
29.920284	3.858564	41.4238919753268	43.4657013116854	4.252753	12.647981	10.1371/journal.pone.0269709
29.934398	3.071551	43.8102480153309	47.1954505543403	4.781255	11.464742	10.1371/journal.pone.0269709
29.940521	3.387122	41.5590543695867	41.862162967726	4.233959	12.379162	10.1371/journal.pone.0269709
29.946456	3.184028	40.6647622304243	42.3452253782276	4.51904	12.191629	10.1371/journal.pone.0269709
29.950799	3.317116	41.3817050930028	42.5826187969899	4.327105	12.363064	10.1371/journal.pone.0269709
29.952929	3.451847	46.0172763171781	46.3962997335684	4.292762	11.595263	10.1371/journal.pone.0269709
29.957288	3.579987	40.2937636237692	40.6084016918122	3.897148	12.697621	10.1371/journal.pone.0269709
29.961739	3.429983	42.1212643118696	42.3021865154166	4.759893	12.802155	10.1371/journal.pone.0269709
29.96854	3.679938	45.1914551059382	46.1172046551731	4.449007	11.461809	10.1371/journal.pone.0269709
29.969401	3.547469	45.3223202557065	46.2178590737366	4.556232	11.699361	10.1371/journal.pone.0269709
29.975435	3.698038	44.8638710515307	46.1100282275346	4.265841	11.858444	10.1371/journal.pone.0269709
29.978519	3.819652	41.9798936832761	42.3531697174962	4.050457	11.987751	10.1371/journal.pone.0269709
29.989607	3.837768	44.7457368250653	45.5300118324069	3.563108	12.072971	10.1371/journal.pone.0269709
30.002468	3.92227	42.4271550889141	43.3443888280641	3.889184	12.435449	10.1371/journal.pone.0269709
30.060399	3.703311	43.5694128521377	44.7794700658199	4.071666	12.210419	10.1371/journal.pone.0269709
30.077499	3.843697	40.8324298780145	41.295380411209	4.052092	12.546131	10.1371/journal.pone.0269709
30.160181	3.920997	43.290215423656	43.8692781300535	4.107818	12.362029	10.1371/journal.pone.0269709
30.184798	3.876068	40.9219379174795	41.3588141208672	4.032208	12.479142	10.1371/journal.pone.0269709
30.186632	3.397951	41.6581447474264	42.5087331830728	4.166131	12.679937	10.1371/journal.pone.0269709
30.208396	4.586684	45.2245186302237	46.5017203569789	4.082466	12.259489	10.1371/journal.pone.0269709
30.261469	2.948775	42.6614365641503	44.5328210189637	5.043782	11.87407	10.1371/journal.pone.0269709
30.286273	2.890777	43.2754779728458	44.2603563332439	4.612264	11.664982	10.1371/journal.pone.0269709
30.3481	3.818793	42.4342498586468	43.3308272066753	4.229981	12.417103	10.1371/journal.pone.0269709
30.368844	3.306951	44.7342843157358	45.5686050538621	4.965375	12.069243	10.1371/journal.pone.0269709
30.445271	4.048815	39.7069100612016	42.4492900780727	4.11892	12.253706	10.1371/journal.pone.0269709
30.457661	3.445024	42.293985682452	42.9049185054444	4.591106	12.013885	10.1371/journal.pone.0269709
30.479575	3.41266	43.4745812818162	44.7093712034292	3.999338	11.75851	10.1371/journal.pone.0269709
30.505705	3.245027	44.7064929325989	46.6014366221843	5.295207	11.703357	10.1371/journal.pone.0269709
30.51427	3.704919	42.0796760899789	44.1498273774453	4.056494	11.993222	10.1371/journal.pone.0269709
30.535613	3.412869	42.9300667304957	44.3469759961316	4.797082	12.269376	10.1371/journal.pone.0269709
30.535924	4.010539	41.8250027015854	42.6506217765608	4.280529	12.307893	10.1371/journal.pone.0269709
30.542404	3.519777	44.6921130536989	45.2974654356851	4.409676	11.996624	10.1371/journal.pone.0269709
30.551134	3.909471	43.7764482708303	45.2937693488273	4.891538	12.755605	10.1371/journal.pone.0269709
30.55586	3.734197	43.695214292983	45.5636958191968	3.462939	11.689214	10.1371/journal.pone.0269709
30.56953	2.998605	43.9576641457326	44.3535383084467	5.234199	11.775942	10.1371/journal.pone.0269709
30.621644	2.806111	43.36545203569	44.3870386690675	4.524445	11.774076	10.1371/journal.pone.0269709
30.670493	2.988476	37.1228238600653	39.5078966627943	5.31591	12.236944	10.1371/journal.pone.0269709
30.675998	3.690251	41.9270283364598	43.4083433794173	4.087424	12.063523	10.1371/journal.pone.0269709
30.693502	3.680001	43.6229626622338	44.039711162129	4.435739	11.970763	10.1371/journal.pone.0269709
30.722545	2.980737	37.9534808402395	40.5803751141661	5.300352	12.064981	10.1371/journal.pone.0269709
30.744393	3.452514	42.4361493123772	44.9873795404596	4.296363	11.666048	10.1371/journal.pone.0269709
30.750109	2.63276	40.8652338447925	41.6083071632492	5.158412	12.439201	10.1371/journal.pone.0269709
30.750664	3.426571	40.462051451185	41.1216424483546	4.298064	12.582602	10.1371/journal.pone.0269709
30.894585	3.50891	40.202424867326	40.6082648828388	4.011143	12.744303	10.1371/journal.pone.0269709
30.913097	4.025681	41.9825307890551	43.0468386593008	4.260074	12.388504	10.1371/journal.pone.0269709
30.937728	3.108372	43.0025707255317	44.0024526641171	4.637965	11.634476	10.1371/journal.pone.0269709
30.973157	3.202389	44.6232429845982	45.4487977884009	4.842845	11.814707	10.1371/journal.pone.0269709
30.992469	3.417725	44.03949853691	44.5060833552127	4.432522	11.994672	10.1371/journal.pone.0269709
31.02424	3.457069	43.3623542045231	44.5646685497825	4.40472	10.813927	10.1371/journal.pone.0269709
31.028625	3.726485	43.717424042433	44.9126478940227	3.682484	12.207264	10.1371/journal.pone.0269709
31.047043	3.811825	44.4050902048292	47.8396398263372	5.073705	12.207322	10.1371/journal.pone.0269709
31.119446	3.294844	42.1776567893468	44.3878442803402	4.806447	12.539492	10.1371/journal.pone.0269709
31.196735	3.341989	41.1023817094767	41.5114956708737	4.523783	12.898874	10.1371/journal.pone.0269709
31.232105	3.693883	43.7214846857565	44.4825317427347	3.659919	12.242746	10.1371/journal.pone.0269709
31.279991	3.384403	41.6657304737103	42.9439578169455	5.141569	12.250983	10.1371/journal.pone.0269709
31.329692	2.520515	40.6034283008422	41.9278825512427	5.289687	12.600816	10.1371/journal.pone.0269709
31.342566	4.232395	43.7458417147126	44.4673815616233	4.711381	12.195819	10.1371/journal.pone.0269709
31.407733	3.235988	43.0776786913167	43.3006403876042	4.625044	11.626695	10.1371/journal.pone.0269709
31.518006	3.603986	42.7193613892159	43.9310291953254	4.580925	11.882201	10.1371/journal.pone.0269709
31.559501	3.448492	46.0664380406408	46.7887332730279	4.329673	11.645714	10.1371/journal.pone.0269709
31.580509	3.303405	42.3803038950325	43.1562278464697	4.676563	11.977069	10.1371/journal.pone.0269709
31.628298	3.634832	43.0228861358208	44.1020297518173	3.89615	11.979448	10.1371/journal.pone.0269709
31.634241	3.827426	42.7649551899296	43.7277781909423	3.916097	12.111578	10.1371/journal.pone.0269709
31.728348	3.978562	42.0321177686388	44.445451143058	3.118628	12.267676	10.1371/journal.pone.0269709
31.841586	3.883043	42.1281151556737	42.8819299739989	3.779315	12.752721	10.1371/journal.pone.0269709
31.871656	4.003693	41.5271201625058	42.6483904939707	3.124665	12.437652	10.1371/journal.pone.0269709
31.896247	3.575756	44.2081553109124	44.533643683348	4.768112	12.13532	10.1371/journal.pone.0269709
31.906098	3.454896	41.0762738330626	41.8595253861588	4.403714	12.488708	10.1371/journal.pone.0269709
31.922827	3.90236	42.0029599952608	43.7178091198847	4.374874	11.775237	10.1371/journal.pone.0269709
32.072584	3.30686	43.3867086264347	44.3441092365561	4.805562	11.916556	10.1371/journal.pone.0269709
32.208687	3.313775	43.5402970286811	44.207159333081	5.053327	11.900173	10.1371/journal.pone.0269709
32.237937	3.358519	43.4804509959858	44.509986590295	4.77603	12.05038	10.1371/journal.pone.0269709
32.29232	3.014395	43.2531882726061	44.5365467562483	4.540103	11.763934	10.1371/journal.pone.0269709
32.348498	3.144717	43.0738741829365	44.7564651542739	4.695167	11.762427	10.1371/journal.pone.0269709
32.44115	3.221159	43.3439769017058	43.3439769017058	4.68302	11.669731	10.1371/journal.pone.0269709
32.504617	4.020082	44.4573301180036	45.7632703314346	3.988525	12.43181	10.1371/journal.pone.0269709
32.522477	3.297584	41.2900908430935	42.2704028275455	4.6336	12.655184	10.1371/journal.pone.0269709
32.724726	3.172875	43.0744953934539	43.7397187361126	4.373101	11.970408	10.1371/journal.pone.0269709
32.775388	3.250517	41.5778440723669	43.0414312353516	4.072394	12.62688	10.1371/journal.pone.0269709
32.957095	3.620435	42.4747193616635	44.0007431236616	4.580932	12.270128	10.1371/journal.pone.0269709
32.991196	3.243719	41.4392775838556	43.1774344365051	4.107513	12.405211	10.1371/journal.pone.0269709
33.03145	3.378927	41.3089869384043	42.2106103091443	5.020811	12.387682	10.1371/journal.pone.0269709
33.17193	4.246321	43.5785321949803	46.0535454680173	3.856987	12.349146	10.1371/journal.pone.0269709
33.210605	3.511656	42.3355367882644	44.1369346107717	4.03556	12.180097	10.1371/journal.pone.0269709
33.232199	3.729559	42.7081118838643	43.3273004614133	3.917575	12.226643	10.1371/journal.pone.0269709
33.534878	3.543198	41.0761288541732	41.9997244818074	4.691858	12.568988	10.1371/journal.pone.0269709
33.822182	3.624281	43.7704245770091	45.512568616097	4.230531	11.879373	10.1371/journal.pone.0269709
33.931086	3.80556	42.6592041498874	43.3240245515643	4.51024	12.158579	10.1371/journal.pone.0269709
33.944678	3.825719	42.6574572060389	43.0968158795486	4.42497	12.345789	10.1371/journal.pone.0269709
34.028565	3.355683	43.3741461558362	44.377163551083	4.381584	12.204834	10.1371/journal.pone.0269709
34.541741	3.290426	43.4123523899626	44.9076339784332	4.457922	12.368808	10.1371/journal.pone.0269709
37.537215	3.499895	43.4083545455493	44.8269381341767	4.625481	12.345269	10.1371/journal.pone.0269709
21.49	3.1	47.54	48.42	4.65	11.62	10.1371/journal.pone.0244590
21.8	2.61	43.05	45.42	4.63	11.46	10.1371/journal.pone.0244590
21.97	2.72	47.34	48.28	5.32	11.26	10.1371/journal.pone.0244590
22.02	2.75	47.47	48.15	5.38	11.37	10.1371/journal.pone.0244590
22.3	2.41	46.42	47.4	5.72	11.1	10.1371/journal.pone.0244590
22.34	3.84	46.23	46.81	3.88	11.66	10.1371/journal.pone.0244590
22.35	2.8	43.89	45.98	5.17	11.71	10.1371/journal.pone.0244590
22.43	2.6	43.77	44.06	4.63	11.5	10.1371/journal.pone.0244590
22.44	3.16	45.73	46.49	4.42	10.79	10.1371/journal.pone.0244590
22.52	3.87	46.04	46.42	3.79	11.75	10.1371/journal.pone.0244590
22.55	3.15	45.24	46.49	4.43	10.88	10.1371/journal.pone.0244590
22.56	3.15	46.11	46.81	4.4	11.77	10.1371/journal.pone.0244590
22.61	3.3	45.86	47.07	4.04	11.75	10.1371/journal.pone.0244590
22.67	3.07	45.61	46.62	4.67	10.61	10.1371/journal.pone.0244590
22.67	2.59	45.12	45.73	5.17	10.77	10.1371/journal.pone.0244590
22.69	3.22	45.98	46.87	4.4	11.74	10.1371/journal.pone.0244590
22.69	2.52	44.7	45.73	5.17	11.04	10.1371/journal.pone.0244590
22.7	2.79	44	45.36	4.59	11.26	10.1371/journal.pone.0244590
22.74	3.41	45.36	46.17	3.78	11.44	10.1371/journal.pone.0244590
22.74	3.08	44.41	44.88	4.38	11.62	10.1371/journal.pone.0244590
22.77	2.73	43.95	45.06	4.64	11.3	10.1371/journal.pone.0244590
22.82	3.07	46.11	46.81	4.95	10.72	10.1371/journal.pone.0244590
22.83	3.34	45.61	46.68	4.72	11.59	10.1371/journal.pone.0244590
23.03	3.46	44.12	44.47	4.02	11.66	10.1371/journal.pone.0244590
23.05	2.53	40.86	42.19	4.94	11.41	10.1371/journal.pone.0244590
23.12	3.53	45	46.75	4.28	11.62	10.1371/journal.pone.0244590
23.12	2.54	42.03	42.35	4.74	11.71	10.1371/journal.pone.0244590
23.13	2.51	41.31	42.35	5.01	11.66	10.1371/journal.pone.0244590
23.19	3.51	43.66	44.47	4.33	11.55	10.1371/journal.pone.0244590
23.28	2.64	42.4	42.83	5.31	11.97	10.1371/journal.pone.0244590
23.29	2.53	42.35	42.94	5.24	11.73	10.1371/journal.pone.0244590
23.33	3.08	44.06	45.36	5.12	11.32	10.1371/journal.pone.0244590
23.33	2.76	42.99	43.49	4.55	11.66	10.1371/journal.pone.0244590
23.34	3.1	44.7	45.18	5.08	11.3	10.1371/journal.pone.0244590
23.35	2.88	42.78	43.66	4.53	11.42	10.1371/journal.pone.0244590
23.37	2.68	41.82	42.08	4.66	11.87	10.1371/journal.pone.0244590
23.38	3.18	44.82	45.61	4.66	10.94	10.1371/journal.pone.0244590
23.4	3.31	44.29	44.29	4.63	11.26	10.1371/journal.pone.0244590
23.57	4.02	44.47	45.3	3.07	11.39	10.1371/journal.pone.0244590
23.57	3.86	44.64	44.94	3.97	11.73	10.1371/journal.pone.0244590
23.6	3.17	41.62	42.19	4.79	12.09	10.1371/journal.pone.0244590
23.62	3.18	43.21	44.76	4.74	12	10.1371/journal.pone.0244590
23.64	3.75	43.95	45.42	4.23	11.82	10.1371/journal.pone.0244590
23.64	3.71	43.95	44.76	4.24	11.8	10.1371/journal.pone.0244590
23.65	4.02	44.88	45.36	3.19	11.59	10.1371/journal.pone.0244590
23.67	3.44	43.21	43.66	4.44	12.06	10.1371/journal.pone.0244590
23.68	3.41	43.05	44.23	4.41	12.13	10.1371/journal.pone.0244590
23.81	3.85	44.7	46.36	3.78	11.74	10.1371/journal.pone.0244590
23.84	2.94	44.41	44.82	4.77	11.71	10.1371/journal.pone.0244590
23.85	2.78	41.62	42.61	5.19	11.95	10.1371/journal.pone.0244590
23.86	4.2	44.58	45	3.33	12.47	10.1371/journal.pone.0244590
23.88	3.57	43.55	43.83	4.45	12	10.1371/journal.pone.0244590
23.92	3.57	43.16	43.32	4.47	11.89	10.1371/journal.pone.0244590
23.98	3.52	42.83	43.55	3.81	11.9	10.1371/journal.pone.0244590
24	3.03	40.13	40.61	5.06	11.84	10.1371/journal.pone.0244590
24.03	3.39	43.27	44.47	4.36	11.82	10.1371/journal.pone.0244590
24.07	3.47	42.72	43.66	3.82	11.99	10.1371/journal.pone.0244590
24.08	3.46	44.06	44.35	4.55	12.09	10.1371/journal.pone.0244590
24.11	4.14	44.06	44.58	3.55	12.15	10.1371/journal.pone.0244590
24.13	2.93	43.21	44.94	5.16	11.77	10.1371/journal.pone.0244590
24.3	3.21	42.24	43.89	4.02	11.01	10.1371/journal.pone.0244590
24.42	3.83	42.24	42.61	3.9	12.6	10.1371/journal.pone.0244590
24.43	3.86	42.67	43.06	3.93	12.69	10.1371/journal.pone.0244590
24.6	3.94	43.6	45	3.27	12.38	10.1371/journal.pone.0244590
24.62	3.19	41.01	42.08	4.69	11.89	10.1371/journal.pone.0244590
24.66	4.04	41.82	43.1	3.89	12.94	10.1371/journal.pone.0244590
24.74	3.7	41.36	41.87	4.27	12.15	10.1371/journal.pone.0244590
24.74	3.7	41.36	41.87	4.27	12.15	10.1371/journal.pone.0244590
24.76	3.5	44.64	45.79	4.74	11.88	10.1371/journal.pone.0244590
24.78	3.99	43.6	46.81	3.48	11.93	10.1371/journal.pone.0244590
24.8	3.12	41.82	42.4	4.23	12.02	10.1371/journal.pone.0244590
25.15	3.96	43.44	45.98	3.49	11.98	10.1371/journal.pone.0244590
25.17	4.47	43.77	44.53	3.37	11.99	10.1371/journal.pone.0244590
25.33	3.79	43.49	44.58	4.12	11.95	10.1371/journal.pone.0244590
25.39	3.6	40.81	41.46	4.29	12.09	10.1371/journal.pone.0244590
25.4	3.67	42.45	44.7	3.88	12.12	10.1371/journal.pone.0244590
25.43	4.31	42.24	42.47	3.96	12.94	10.1371/journal.pone.0244590
25.54	3.93	43.32	44.47	3.3	12.31	10.1371/journal.pone.0244590
25.65	3.7	42.56	44.35	3.83	12.08	10.1371/journal.pone.0244590
25.73	4.03	42.19	43.72	3.51	12.6	10.1371/journal.pone.0244590
26.17	3.98	42.24	44	3.56	12.58	10.1371/journal.pone.0244590
26.2	3.86	41.62	41.98	4.13	12.9	10.1371/journal.pone.0244590
26.25	4.23	42.83	43.95	3.66	12.11	10.1371/journal.pone.0244590
26.35	4.13	41.21	41.77	3.78	12.92	10.1371/journal.pone.0244590
26.38	3.66	40.08	41.46	3.73	12.06	10.1371/journal.pone.0244590
26.46	3.53	40.18	40.66	4.31	12.06	10.1371/journal.pone.0244590
26.47	3.91	41.72	43.32	3.54	12.01	10.1371/journal.pone.0244590
26.55	3.89	41.41	43.1	3.52	11.94	10.1371/journal.pone.0244590
26.61	3.64	39.99	43.31	3.71	12.06	10.1371/journal.pone.0244590
26.89	4.93	41.56	41.82	4.03	12.8	10.1371/journal.pone.0244590
26.96	4.17	43.95	44.53	3.36	11.89	10.1371/journal.pone.0244590
27.2	3.83	42.78	43.27	4.24	11.44	10.1371/journal.pone.0244590
27.32	4.85	41.16	41.67	4.1	12.85	10.1371/journal.pone.0244590
27.34	3.68	42.99	43.27	4.51	11.55	10.1371/journal.pone.0244590
27.38	4.11	43.38	44.35	3.42	12.02	10.1371/journal.pone.0244590
27.49	4.23	42.13	42.56	3.66	12.73	10.1371/journal.pone.0244590
28.12	4.3	41.62	43.05	3.51	12.62	10.1371/journal.pone.0244590
28.28	4.33	41.31	43.1	3.51	12.62	10.1371/journal.pone.0244590
28.44	4.26	39.24	41.11	3.84	13.09	10.1371/journal.pone.0244590
28.97	4.26	38.57	41.36	3.82	13.16	10.1371/journal.pone.0244590
31.48	4.07	41.06	43.55	4.22	12.68	10.1371/journal.pone.0244590
31.57	4.18	40.86	43.05	4.2	12.68	10.1371/journal.pone.0244590
20.09	2.1	42.05	42.88	5.07	11.5	10.1371/journal.pone.0289033
20.46	2.3	47.25	47.61	4.31	11	10.1371/journal.pone.0289033
20.67	1.86	44.97	45.81	4.79	10.3	10.1371/journal.pone.0289033
20.71	1.83	45.09	46.05	4.76	10.8	10.1371/journal.pone.0289033
20.76	1.8	45.35	46.86	4.67	11	10.1371/journal.pone.0289033
20.82	2.62	45.49	46.04	4.63	11.9	10.1371/journal.pone.0289033
21	3.27	42.46	43.49	3	12	10.1371/journal.pone.0289033
21.05	2.93	46.87	47.06	3.86	11	10.1371/journal.pone.0289033
21.05	2.17	45.57	46.55	4.57	11	10.1371/journal.pone.0289033
21.07	2.57	42.32	42.47	4.16	11.9	10.1371/journal.pone.0289033
21.11	3.09	45.03	45.65	4.24	11.9	10.1371/journal.pone.0289033
21.11	2.79	40.73	41.46	4	11.5	10.1371/journal.pone.0289033
21.14	2.79	41.65	42.24	3.11	11.6	10.1371/journal.pone.0289033
21.15	2.22	45.89	46.28	4.92	10.7	10.1371/journal.pone.0289033
21.16	2.21	45.31	45.73	4.97	11.5	10.1371/journal.pone.0289033
21.18	2.25	43.59	43.9	5.15	11.7	10.1371/journal.pone.0289033
21.19	2.1	46.3	47.84	5.25	11.8	10.1371/journal.pone.0289033
21.21	2.8	43.09	43.38	4.37	12.1	10.1371/journal.pone.0289033
21.26	2.89	42.31	43.76	4.38	10.8	10.1371/journal.pone.0289033
21.28	2.91	45.6	46.37	4.88	11.4	10.1371/journal.pone.0289033
21.3	2.61	43.37	44.04	3.65	11.5	10.1371/journal.pone.0289033
21.3	2.43	40.46	41.24	3.38	11.4	10.1371/journal.pone.0289033
21.3	2.34	43	44.16	4.83	11.2	10.1371/journal.pone.0289033
21.3	2.11	43.53	43.98	5.1	11.4	10.1371/journal.pone.0289033
21.3	1.93	44.09	45.42	5.1	11.5	10.1371/journal.pone.0289033
21.33	3.28	47.52	49.44	3.67	11.3	10.1371/journal.pone.0289033
21.33	2.56	43.74	44.41	4.38	12	10.1371/journal.pone.0289033
21.34	2.8	40.39	41.7	4.35	12.1	10.1371/journal.pone.0289033
21.36	2.46	41.85	42.4	4.08	12.1	10.1371/journal.pone.0289033
21.4	2.3	44.38	45.73	5.06	11.4	10.1371/journal.pone.0289033
21.42	2.51	42.33	43.57	4.27	12.4	10.1371/journal.pone.0289033
21.43	2.65	43.68	44.89	4.17	11.6	10.1371/journal.pone.0289033
21.43	2.56	44.58	44.92	4.69	11.8	10.1371/journal.pone.0289033
21.43	2.5	45.01	45.22	3.62	11.4	10.1371/journal.pone.0289033
21.45	3.46	47.08	48.41	3.69	10.7	10.1371/journal.pone.0289033
21.45	2.61	46.5	47.14	4.94	11.2	10.1371/journal.pone.0289033
21.46	2.9	42	42.76	4.39	11.1	10.1371/journal.pone.0289033
21.46	2.36	46.61	47.4	4.47	11	10.1371/journal.pone.0289033
21.47	3.13	44.89	46.53	3.98	11.2	10.1371/journal.pone.0289033
21.47	2.61	46.58	47.15	4.65	11.5	10.1371/journal.pone.0289033
21.48	2.28	45.9	46.64	4.96	10.8	10.1371/journal.pone.0289033
21.48	2.27	43.6	44.07	4.86	10.4	10.1371/journal.pone.0289033
21.49	3.1	41.52	42.01	3.56	11.3	10.1371/journal.pone.0289033
21.5	3.16	45.52	46.24	3.87	11.6	10.1371/journal.pone.0289033
21.5	1.87	43.7	44.9	4.49	11	10.1371/journal.pone.0289033
21.51	3.05	44.61	45.52	4.4	11.4	10.1371/journal.pone.0289033
21.53	3.68	47.47	48.93	3.89	11	10.1371/journal.pone.0289033
21.53	2.87	47.19	47.8	4.49	11.2	10.1371/journal.pone.0289033
21.53	2.62	43.28	43.76	4.77	11.9	10.1371/journal.pone.0289033
21.53	2.55	43.74	44.01	4.84	12.1	10.1371/journal.pone.0289033
21.53	2.42	43.78	44.42	4.22	11.1	10.1371/journal.pone.0289033
21.53	2.38	41.78	42.87	4.4	11.4	10.1371/journal.pone.0289033
21.54	2.86	48.01	48.16	3.78	10.7	10.1371/journal.pone.0289033
21.54	2.36	45.72	46.77	4.61	11.5	10.1371/journal.pone.0289033
21.55	3.26	46.92	47.51	4.19	11.5	10.1371/journal.pone.0289033
21.55	2.52	43.74	44.21	4.51	11.8	10.1371/journal.pone.0289033
21.57	2.15	46.25	46.71	5.11	11.2	10.1371/journal.pone.0289033
21.59	3.28	44.46	45.11	3.84	11.9	10.1371/journal.pone.0289033
21.59	3.11	43.77	43.96	4.41	11.9	10.1371/journal.pone.0289033
21.59	2.12	45.09	46.21	5.21	11	10.1371/journal.pone.0289033
21.6	2.9	45.49	45.85	5.26	11.2	10.1371/journal.pone.0289033
21.6	2.79	44.66	45.09	4.44	11.9	10.1371/journal.pone.0289033
21.6	2.42	42.69	43.47	4.12	11.5	10.1371/journal.pone.0289033
21.61	2.83	42.9	44.74	4.62	11.7	10.1371/journal.pone.0289033
21.62	2.96	45.07	45.42	4.88	11.5	10.1371/journal.pone.0289033
21.62	2.52	43.71	44.02	4.1	11.4	10.1371/journal.pone.0289033
21.62	2.34	44.24	44.96	4.13	11.3	10.1371/journal.pone.0289033
21.62	2.33	45.47	45.97	5.11	11.1	10.1371/journal.pone.0289033
21.62	2.08	45.67	46.54	5.11	11.4	10.1371/journal.pone.0289033
21.63	3.12	46.94	47.56	3.88	11	10.1371/journal.pone.0289033
21.63	2.79	46.48	46.88	4.31	11.1	10.1371/journal.pone.0289033
21.64	2.9	44.44	45.68	4.13	10.7	10.1371/journal.pone.0289033
21.64	2.84	41.98	42.86	4.17	11.2	10.1371/journal.pone.0289033
21.64	2.7	44.45	45.09	3.78	11.7	10.1371/journal.pone.0289033
21.65	2.81	44.87	45.13	4.44	11.3	10.1371/journal.pone.0289033
21.65	2.36	46.43	47.15	4.86	11.5	10.1371/journal.pone.0289033
21.65	2.36	44.87	46.22	4.12	11.1	10.1371/journal.pone.0289033
21.66	2.81	43.8	45	4.08	11.6	10.1371/journal.pone.0289033
21.66	2.48	43.94	44.17	4.29	11.6	10.1371/journal.pone.0289033
21.66	2.29	45.46	46.26	4.4	11	10.1371/journal.pone.0289033
21.67	3.34	43.55	43.73	3.68	11.1	10.1371/journal.pone.0289033
21.67	2.94	42.07	43.36	4.15	11.6	10.1371/journal.pone.0289033
21.68	3.62	45.72	47.17	3.77	11.1	10.1371/journal.pone.0289033
21.68	3.11	43.71	44.36	4.32	10.9	10.1371/journal.pone.0289033
21.68	2.94	45.3	46.32	4.54	10.9	10.1371/journal.pone.0289033
21.68	2.82	42.78	42.89	4.31	11.8	10.1371/journal.pone.0289033
21.69	3.11	42.48	43.32	4.24	12.3	10.1371/journal.pone.0289033
21.69	2.96	43.15	43.84	4.26	11.7	10.1371/journal.pone.0289033
21.69	2.88	43.88	44.09	4.63	11.5	10.1371/journal.pone.0289033
21.69	2.81	43.78	44.16	3.89	11.9	10.1371/journal.pone.0289033
21.7	2.67	44.91	45.31	4.48	11.1	10.1371/journal.pone.0289033
21.7	2.34	44.37	44.37	5.12	11.5	10.1371/journal.pone.0289033
21.7	2.24	45.19	45.36	4.59	11.1	10.1371/journal.pone.0289033
21.71	3.19	41.29	42.38	3.87	11.6	10.1371/journal.pone.0289033
21.71	2.59	42.63	43.67	4.56	11.2	10.1371/journal.pone.0289033
21.71	2.35	42.59	44.24	5.16	11	10.1371/journal.pone.0289033
21.71	2.12	43.33	43.79	5.32	11.5	10.1371/journal.pone.0289033
21.72	3.25	43.7	44.3	3.53	11.6	10.1371/journal.pone.0289033
21.72	3.15	42.4	42.71	4.32	11.8	10.1371/journal.pone.0289033
21.72	3.13	44.72	46.36	4.29	10.9	10.1371/journal.pone.0289033
21.72	2.98	43.78	44.1	4.56	11.6	10.1371/journal.pone.0289033
21.72	2.48	46.45	47.25	4.78	11	10.1371/journal.pone.0289033
21.72	2.47	47.41	47.96	5.09	11.3	10.1371/journal.pone.0289033
21.72	2.43	46.14	47.08	4.34	10.7	10.1371/journal.pone.0289033
21.72	2.22	44.08	44.74	4.57	11.4	10.1371/journal.pone.0289033
21.73	3.07	42.5	42.6	4.11	11.7	10.1371/journal.pone.0289033
21.73	2.54	43.58	44.05	4.53	11.9	10.1371/journal.pone.0289033
21.73	2.47	40.18	41.61	4.1	11.3	10.1371/journal.pone.0289033
21.73	1.95	44.93	45.44	4.86	10.8	10.1371/journal.pone.0289033
21.74	3.05	45.9	46.28	3.94	11.2	10.1371/journal.pone.0289033
21.74	2.95	43.65	45.15	4.03	11.8	10.1371/journal.pone.0289033
21.74	2.93	44.32	44.7	4.03	11.4	10.1371/journal.pone.0289033
21.75	3.47	45.84	46.55	4.05	11.5	10.1371/journal.pone.0289033
21.75	3.1	44.25	45.03	4.73	11.8	10.1371/journal.pone.0289033
21.75	3.03	44.75	45.24	3.95	11.5	10.1371/journal.pone.0289033
21.75	3	46.24	46.84	4.49	10.9	10.1371/journal.pone.0289033
21.75	2.88	43.85	44.48	4.04	11	10.1371/journal.pone.0289033
21.75	2.82	45.91	46.53	4.3	10.6	10.1371/journal.pone.0289033
21.76	3.01	43.61	43.79	4.16	11.7	10.1371/journal.pone.0289033
21.76	2.87	45.11	46.21	4.34	11.3	10.1371/journal.pone.0289033
21.76	2.83	43.54	43.83	4.42	11.8	10.1371/journal.pone.0289033
21.78	3.37	46.59	47.12	4.08	11.7	10.1371/journal.pone.0289033
21.78	3.13	43.53	45.34	4.01	11	10.1371/journal.pone.0289033
21.78	3.06	44.41	44.58	4.13	11.4	10.1371/journal.pone.0289033
21.78	2.61	46.15	46.85	4.2	11.2	10.1371/journal.pone.0289033
21.78	2.56	44.64	46.42	3.05	10.8	10.1371/journal.pone.0289033
21.78	2.46	45.65	46.67	4.95	11.1	10.1371/journal.pone.0289033
21.79	3.45	43.63	44.67	4.18	11.5	10.1371/journal.pone.0289033
21.79	2.92	43.61	44.31	3.95	11.1	10.1371/journal.pone.0289033
21.79	2.63	44.16	44.62	4.6	11.5	10.1371/journal.pone.0289033
21.79	2.47	43.3	43.54	4.34	11.5	10.1371/journal.pone.0289033
21.79	2.38	45.26	45.87	4.55	10.6	10.1371/journal.pone.0289033
21.79	2.06	44.32	45.83	4.57	11.2	10.1371/journal.pone.0289033
21.79	2	44.47	45.72	5.16	10.5	10.1371/journal.pone.0289033
21.79	1.82	43.87	44.06	5.65	11.3	10.1371/journal.pone.0289033
21.8	3.35	43.67	44.84	3.84	11.3	10.1371/journal.pone.0289033
21.8	2.36	44.48	44.96	4.22	11	10.1371/journal.pone.0289033
21.8	2.2	44.79	45.78	4.65	11.7	10.1371/journal.pone.0289033
21.8	2.07	44.56	46.28	5.1	11.6	10.1371/journal.pone.0289033
21.81	3.02	45.58	46.03	4.28	11.6	10.1371/journal.pone.0289033
21.81	2.87	43.69	44.03	3.87	11.9	10.1371/journal.pone.0289033
21.81	2.54	43.68	44.48	4.49	11.5	10.1371/journal.pone.0289033
21.81	2.42	43.67	45.24	5.34	11.3	10.1371/journal.pone.0289033
21.82	2.77	45.23	45.62	4.39	11.7	10.1371/journal.pone.0289033
21.82	2.53	46.89	48.65	4.68	11.2	10.1371/journal.pone.0289033
21.82	2.44	44.14	44.14	4.36	11.5	10.1371/journal.pone.0289033
21.82	2.37	44.35	44.85	5.01	11.7	10.1371/journal.pone.0289033
21.82	2.17	44.34	44.96	4.98	11.2	10.1371/journal.pone.0289033
21.83	2.83	42.25	42.45	3.97	12.6	10.1371/journal.pone.0289033
21.83	2.82	43.46	43.93	4.28	11.4	10.1371/journal.pone.0289033
21.83	2.51	42.32	43.65	4.13	11.8	10.1371/journal.pone.0289033
21.83	2.25	44.56	44.9	4.58	11.3	10.1371/journal.pone.0289033
21.84	3.48	43.91	44.11	4.19	11.2	10.1371/journal.pone.0289033
21.84	3.23	43.76	44.07	3.88	11.2	10.1371/journal.pone.0289033
21.84	3.11	44.19	44.78	4.15	12	10.1371/journal.pone.0289033
21.84	3.11	44.92	45.3	4.04	11.2	10.1371/journal.pone.0289033
21.84	3.08	45.4	45.8	4.58	12.2	10.1371/journal.pone.0289033
21.84	2.94	42.2	42.85	4.3	11.5	10.1371/journal.pone.0289033
21.84	2.89	44.55	45.04	4.01	11.2	10.1371/journal.pone.0289033
21.84	2.48	45.36	45.6	4.75	11.5	10.1371/journal.pone.0289033
21.85	3.04	46.32	47.66	4.31	11.1	10.1371/journal.pone.0289033
21.85	3.03	44.09	45.43	4.06	11.8	10.1371/journal.pone.0289033
21.85	2.91	43.88	44.33	3.41	11.6	10.1371/journal.pone.0289033
21.85	2.64	46.49	47.54	4.7	10.9	10.1371/journal.pone.0289033
21.85	2.63	42.22	43.3	4.3	12.2	10.1371/journal.pone.0289033
21.86	3.34	44.87	46.19	2.9	11.9	10.1371/journal.pone.0289033
21.86	3.19	43.64	44.19	4.14	11.8	10.1371/journal.pone.0289033
21.86	3.18	44.93	45.91	3.84	11.4	10.1371/journal.pone.0289033
21.86	3.02	43.33	44.48	4.07	11.7	10.1371/journal.pone.0289033
21.86	2.87	45.46	47.16	5.14	11	10.1371/journal.pone.0289033
21.86	2.81	45.84	46.31	4.61	11.1	10.1371/journal.pone.0289033
21.86	2.75	44.33	45.23	4.38	10.9	10.1371/journal.pone.0289033
21.86	2.67	41.18	42.9	4.18	11.2	10.1371/journal.pone.0289033
21.86	2.62	44.71	45.39	4.29	10.9	10.1371/journal.pone.0289033
21.86	2.55	45.77	46.35	4.47	11	10.1371/journal.pone.0289033
21.86	2.45	46.37	46.82	4.77	11.6	10.1371/journal.pone.0289033
21.87	3.17	44.07	44.7	4.26	11.1	10.1371/journal.pone.0289033
21.87	2.7	43.16	44.1	4.3	11	10.1371/journal.pone.0289033
21.87	2.69	44.6	45.12	4.52	11.1	10.1371/journal.pone.0289033
21.87	2.31	44.36	45.91	4.37	12.1	10.1371/journal.pone.0289033
21.88	2.17	45.19	46.03	4.92	11.3	10.1371/journal.pone.0289033
21.89	3.08	43.98	45.48	4.42	10.9	10.1371/journal.pone.0289033
21.89	2.98	43.82	44.92	4.23	11.5	10.1371/journal.pone.0289033
21.89	2.86	42.53	44.32	4.56	11.1	10.1371/journal.pone.0289033
21.89	2.75	43.71	44.66	4.77	12.1	10.1371/journal.pone.0289033
21.89	2.57	42.39	43.81	4.13	12	10.1371/journal.pone.0289033
21.89	2.33	43.68	44.59	4.78	11.9	10.1371/journal.pone.0289033
21.89	2.32	45.81	46.09	5.1	11.4	10.1371/journal.pone.0289033
21.89	1.8	44.46	44.98	5.25	11.8	10.1371/journal.pone.0289033
21.9	3.34	41.85	43.19	3.85	11.1	10.1371/journal.pone.0289033
21.9	3.03	44.41	45.12	4.11	11.6	10.1371/journal.pone.0289033
21.9	2.88	44.15	45.71	4.9	11.1	10.1371/journal.pone.0289033
21.9	2.84	44.97	45.4	4.81	11.2	10.1371/journal.pone.0289033
21.9	2.55	46.59	47.79	4.32	10.8	10.1371/journal.pone.0289033
21.9	2.32	45.69	47.05	5.24	10.9	10.1371/journal.pone.0289033
21.9	1.97	44.16	44.91	4.99	11.3	10.1371/journal.pone.0289033
21.91	2.94	44.19	44.6	4.32	11.6	10.1371/journal.pone.0289033
21.91	2.84	44.9	45.23	3.96	11.2	10.1371/journal.pone.0289033
21.91	2.7	41.88	43.11	4.13	10.9	10.1371/journal.pone.0289033
21.92	3.55	47.66	48.14	3.19	10.6	10.1371/journal.pone.0289033
21.92	2.71	45.65	46.7	3.77	11.4	10.1371/journal.pone.0289033
21.92	2.57	45.73	46.46	4.25	11.2	10.1371/journal.pone.0289033
21.92	2.17	46.48	47.2	4.66	10.6	10.1371/journal.pone.0289033
21.93	3.16	44.92	46.14	3.85	11.3	10.1371/journal.pone.0289033
21.93	2.95	41.15	41.82	4.69	11.4	10.1371/journal.pone.0289033
21.93	2.76	43.34	44.7	4.44	11.3	10.1371/journal.pone.0289033
21.93	2.71	45.02	46.37	4.53	11	10.1371/journal.pone.0289033
21.93	2.63	43.25	43.48	4.13	11.5	10.1371/journal.pone.0289033
21.93	2.56	45.18	46.35	4.22	10.9	10.1371/journal.pone.0289033
21.93	2.46	46.73	46.88	4.62	10.9	10.1371/journal.pone.0289033
21.94	3.2	43.74	44.75	4.16	11.8	10.1371/journal.pone.0289033
21.94	3.08	46.06	46.76	4.17	10.9	10.1371/journal.pone.0289033
21.94	2.97	44.91	45.3	4.24	11.3	10.1371/journal.pone.0289033
21.94	2.68	45.01	46.51	4.44	11.5	10.1371/journal.pone.0289033
21.95	2.88	47.08	47.73	4.05	11.1	10.1371/journal.pone.0289033
21.95	2.62	43.87	44.78	4.54	11.2	10.1371/journal.pone.0289033
21.95	2.44	45.85	46.34	4.31	10.9	10.1371/journal.pone.0289033
21.95	2.3	45.31	45.61	2.5	11.7	10.1371/journal.pone.0289033
21.96	3.23	44.54	45.82	3.38	11.1	10.1371/journal.pone.0289033
21.96	2.15	46.41	47.26	5.28	11.2	10.1371/journal.pone.0289033
21.96	2.14	43.84	44.62	4.9	11.1	10.1371/journal.pone.0289033
21.96	1.86	43.29	45.06	4.5	10.8	10.1371/journal.pone.0289033
21.98	2.89	43.34	44.17	4.23	12	10.1371/journal.pone.0289033
21.98	2.63	43.42	44.9	4.18	11	10.1371/journal.pone.0289033
21.98	2.41	45.62	46.02	4.7	11.1	10.1371/journal.pone.0289033
21.98	2.1	44	44.81	4.54	11.1	10.1371/journal.pone.0289033
21.99	2.98	45.27	45.6	4.23	11.3	10.1371/journal.pone.0289033
21.99	2.22	43.96	44.5	4.81	11.4	10.1371/journal.pone.0289033
22.03	2.2	40.97	41.69	4.69	11.7	10.1371/journal.pone.0289033
22.05	2.84	46.11	46.8	4.52	11.2	10.1371/journal.pone.0289033
22.06	3.08	46.28	47.54	4.51	11.8	10.1371/journal.pone.0289033
22.06	3.07	47.38	47.61	4.46	11.2	10.1371/journal.pone.0289033
22.07	3.19	44.54	45.76	4.7	11.8	10.1371/journal.pone.0289033
22.07	2.59	44.96	46.7	4.78	11.5	10.1371/journal.pone.0289033
22.07	2.53	46.36	46.86	4.96	11.2	10.1371/journal.pone.0289033
22.08	2.56	45.36	45.53	4.68	11.2	10.1371/journal.pone.0289033
22.08	2.46	44.34	45.07	4.56	11.2	10.1371/journal.pone.0289033
22.09	3.07	48.68	49.63	4.29	10.6	10.1371/journal.pone.0289033
22.09	2.99	44.41	44.84	4.01	11.4	10.1371/journal.pone.0289033
22.09	1.86	46.42	47.49	5.04	11.2	10.1371/journal.pone.0289033
22.14	2.86	43.48	43.81	4.89	11.3	10.1371/journal.pone.0289033
22.14	2.04	44.46	45.56	5.12	11.7	10.1371/journal.pone.0289033
22.16	2.29	44.69	44.99	5.18	11.3	10.1371/journal.pone.0289033
22.16	2.2	45.68	46.58	4.4	11.7	10.1371/journal.pone.0289033
22.17	2.09	44.22	44.22	5	11.2	10.1371/journal.pone.0289033
22.18	2.34	44.55	46.18	4.95	11.8	10.1371/journal.pone.0289033
22.19	2.89	45.21	45.51	4.7	11.5	10.1371/journal.pone.0289033
22.19	2.7	45.86	46.69	4.66	11.2	10.1371/journal.pone.0289033
22.19	2.36	44.25	45.56	4.66	10.9	10.1371/journal.pone.0289033
22.2	3.48	46.44	46.62	3.86	11.4	10.1371/journal.pone.0289033
22.2	3.26	43.89	44.19	3.66	11.3	10.1371/journal.pone.0289033
22.23	2.9	45.01	46.62	4.46	11.5	10.1371/journal.pone.0289033
22.25	3.23	46.23	46.93	4.04	11.6	10.1371/journal.pone.0289033
22.25	2.74	44.33	44.46	4.48	11.5	10.1371/journal.pone.0289033
22.26	2.12	44.67	45.72	4.54	11.1	10.1371/journal.pone.0289033
22.27	3.46	46.84	47.89	4.66	12	10.1371/journal.pone.0289033
22.27	2.27	44.59	45.16	5.05	11	10.1371/journal.pone.0289033
22.28	2.75	41.73	41.82	3.56	11.9	10.1371/journal.pone.0289033
22.29	2.12	42.77	43.93	5.18	11.3	10.1371/journal.pone.0289033
22.3	2.12	44.6	45.66	4.3	11.5	10.1371/journal.pone.0289033
22.31	2.25	43.64	44	4.68	11.3	10.1371/journal.pone.0289033
22.32	2.47	44.64	45.07	4.82	10.7	10.1371/journal.pone.0289033
22.32	2.16	44.95	45.17	4.4	11.3	10.1371/journal.pone.0289033
22.34	2.8	45.03	45.83	4.23	11.2	10.1371/journal.pone.0289033
22.35	3.3	45.04	46.13	4.49	11.5	10.1371/journal.pone.0289033
22.35	2.68	45.03	45.45	5.05	11.5	10.1371/journal.pone.0289033
22.36	3.12	43.4	44	3.55	10.8	10.1371/journal.pone.0289033
22.37	2.64	44.63	45.32	4.3	11.5	10.1371/journal.pone.0289033
22.4	3.2	46.85	47.01	3.63	10.9	10.1371/journal.pone.0289033
22.4	3.13	46.11	46.41	4.12	11.5	10.1371/journal.pone.0289033
22.4	2.09	44.2	44.56	4.56	11.1	10.1371/journal.pone.0289033
22.41	2.61	44.51	44.77	4.74	11.3	10.1371/journal.pone.0289033
22.41	2.43	44.57	45.01	5.54	11.2	10.1371/journal.pone.0289033
22.43	2.89	45.67	46.35	5.01	11.3	10.1371/journal.pone.0289033
22.43	2.5	43.39	44.09	4.81	10.5	10.1371/journal.pone.0289033
22.44	2.6	45.14	46.1	5.19	11.2	10.1371/journal.pone.0289033
22.44	2.48	43.94	45.03	5.08	11.7	10.1371/journal.pone.0289033
22.45	3.05	46.32	47.25	4.08	11.3	10.1371/journal.pone.0289033
22.45	2.86	45.23	45.89	4.86	11.9	10.1371/journal.pone.0289033
22.46	3.08	45.48	46.1	4.76	11.8	10.1371/journal.pone.0289033
22.46	2.38	44.34	45.04	4.67	11.5	10.1371/journal.pone.0289033
22.48	2.98	45.71	46.38	3.96	11.1	10.1371/journal.pone.0289033
22.48	2.7	43.83	45.55	5.24	10.7	10.1371/journal.pone.0289033
22.48	2.64	43.12	43.81	4.88	11.6	10.1371/journal.pone.0289033
22.49	2.99	46.91	47.14	4.17	11.6	10.1371/journal.pone.0289033
22.5	2.67	42.36	42.66	4.31	12	10.1371/journal.pone.0289033
22.5	1.98	44.39	45.66	5.41	11.1	10.1371/journal.pone.0289033
22.51	3.26	44.1	45.34	4.02	11	10.1371/journal.pone.0289033
22.51	2.95	46.51	46.94	4.34	11.1	10.1371/journal.pone.0289033
22.53	2.96	45.01	45.56	4.27	11.8	10.1371/journal.pone.0289033
22.53	2.43	44.99	45.21	4.89	11.5	10.1371/journal.pone.0289033
22.55	2.83	45.38	46.35	5.13	11.7	10.1371/journal.pone.0289033
22.57	2.61	42.95	43.53	4.74	11.2	10.1371/journal.pone.0289033
22.57	2.39	44.63	44.8	5.21	11.6	10.1371/journal.pone.0289033
22.57	2.13	44.7	45.13	5.31	11.7	10.1371/journal.pone.0289033
22.58	3.7	44.27	44.88	3.5	11.3	10.1371/journal.pone.0289033
22.58	2.73	46.08	47.22	4.59	10.7	10.1371/journal.pone.0289033
22.59	2.76	43.87	44.95	4.1	10.8	10.1371/journal.pone.0289033
22.6	2.49	43.67	44.7	4.84	10.8	10.1371/journal.pone.0289033
22.61	2.2	43.29	43.88	5.53	11.5	10.1371/journal.pone.0289033
22.62	2.24	45.03	45.67	5.28	11.3	10.1371/journal.pone.0289033
22.63	3	43.46	43.78	4.63	12	10.1371/journal.pone.0289033
22.63	2.74	45.05	46.07	4.07	11.3	10.1371/journal.pone.0289033
22.63	2.7	44.21	44.94	4.94	11.6	10.1371/journal.pone.0289033
22.63	2.57	44.07	44.92	4.71	11.2	10.1371/journal.pone.0289033
22.65	2.38	44.64	45.26	5.09	11.9	10.1371/journal.pone.0289033
22.66	3.34	46.16	47.06	4.16	10.5	10.1371/journal.pone.0289033
22.66	2.42	44.25	44.65	5.44	11.7	10.1371/journal.pone.0289033
22.66	2.24	44.08	44.45	4.89	11.7	10.1371/journal.pone.0289033
22.66	2.13	43.24	44.08	5.56	11.1	10.1371/journal.pone.0289033
22.67	3.23	45.25	45.99	4.11	11.7	10.1371/journal.pone.0289033
22.67	2.68	43.91	45.42	4.97	10.6	10.1371/journal.pone.0289033
22.67	2.61	45.04	45.43	5.19	11.3	10.1371/journal.pone.0289033
22.67	2.31	42.61	44.01	4.78	11	10.1371/journal.pone.0289033
22.67	2.18	43.25	44.9	5.03	12	10.1371/journal.pone.0289033
22.68	2.98	42.32	43.36	4.56	11.4	10.1371/journal.pone.0289033
22.68	2.66	45.01	45.32	4.67	11.1	10.1371/journal.pone.0289033
22.69	2.62	45.38	45.99	5.2	11.6	10.1371/journal.pone.0289033
22.69	2.29	44.25	44.61	4.67	11.4	10.1371/journal.pone.0289033
22.7	3.24	43.43	43.62	4.36	11.2	10.1371/journal.pone.0289033
22.7	2.99	43.83	44.56	4.46	11.2	10.1371/journal.pone.0289033
22.7	2.68	44.38	45.33	5.17	11.8	10.1371/journal.pone.0289033
22.7	2.23	41.93	42.27	4.95	11.6	10.1371/journal.pone.0289033
22.71	2.91	44.03	45.07	4.02	11.2	10.1371/journal.pone.0289033
22.72	3.27	44.89	45.98	4.08	11.4	10.1371/journal.pone.0289033
22.72	2.46	43.78	44.79	5.09	11.1	10.1371/journal.pone.0289033
22.74	3.23	46.9	47.14	4.5	11.5	10.1371/journal.pone.0289033
22.76	3.3	45.16	46	4.15	11.8	10.1371/journal.pone.0289033
22.76	2.67	43.22	44.41	5.05	11.2	10.1371/journal.pone.0289033
22.77	3.28	43.17	43.81	3.88	10.9	10.1371/journal.pone.0289033
22.77	2.96	45.4	45.99	4.02	11.1	10.1371/journal.pone.0289033
22.78	3.22	44.43	44.68	4.06	11.9	10.1371/journal.pone.0289033
22.79	2.94	44.24	44.57	5.38	11	10.1371/journal.pone.0289033
22.79	2.82	42.62	43.47	4.56	11.7	10.1371/journal.pone.0289033
22.79	2.81	45.16	45.29	4.75	11.6	10.1371/journal.pone.0289033
22.8	3.36	43.61	44.01	4.19	12	10.1371/journal.pone.0289033
22.8	3.08	43.59	43.59	4.01	11.6	10.1371/journal.pone.0289033
22.8	2.45	43.92	44.37	4.62	11.3	10.1371/journal.pone.0289033
22.81	3.63	45.48	46.34	4.17	12	10.1371/journal.pone.0289033
22.81	2.76	44.19	45.28	5.17	11.6	10.1371/journal.pone.0289033
22.81	2.49	44.6	45.19	4.89	11.3	10.1371/journal.pone.0289033
22.81	2.49	45.56	45.95	4.27	11.3	10.1371/journal.pone.0289033
22.81	2.46	44.95	44.95	4.88	11.1	10.1371/journal.pone.0289033
22.81	2.3	44.7	45.44	4.84	11.7	10.1371/journal.pone.0289033
22.81	2.26	44.78	45.25	4.7	10.8	10.1371/journal.pone.0289033
22.82	3.16	44.76	45.62	4.38	11.5	10.1371/journal.pone.0289033
22.82	2.34	44.56	45.42	5.02	10.5	10.1371/journal.pone.0289033
22.82	2.27	40.45	41.3	5	11.7	10.1371/journal.pone.0289033
22.82	2.26	43.48	44.25	4.67	11.4	10.1371/journal.pone.0289033
22.82	2.22	41.74	41.99	4.83	11.6	10.1371/journal.pone.0289033
22.82	1.78	45.12	45.9	4.74	11.3	10.1371/journal.pone.0289033
22.83	2.93	44.19	44.53	4.63	12	10.1371/journal.pone.0289033
22.83	2.83	44.24	45.48	4.29	11.6	10.1371/journal.pone.0289033
22.83	2.64	44.98	44.98	4.74	11.4	10.1371/journal.pone.0289033
22.84	2.3	44.35	44.82	4.68	11.1	10.1371/journal.pone.0289033
22.84	2.1	44.34	44.82	5.15	11.4	10.1371/journal.pone.0289033
22.84	2.01	43.94	44.43	4.86	10.7	10.1371/journal.pone.0289033
22.85	3.1	43.35	43.84	4.04	10.6	10.1371/journal.pone.0289033
22.85	2.32	44.74	45.17	4.79	11	10.1371/journal.pone.0289033
22.86	2.98	43.46	44.31	4.53	11.5	10.1371/journal.pone.0289033
22.86	2.71	44.81	45.5	4.53	10.7	10.1371/journal.pone.0289033
22.86	1.52	42.98	44.75	5.03	11.4	10.1371/journal.pone.0289033
22.87	3.76	45.01	45.95	4.16	11.1	10.1371/journal.pone.0289033
22.87	3.25	44.86	45.63	3.96	12.1	10.1371/journal.pone.0289033
22.88	3.37	44.29	46	3.99	11.2	10.1371/journal.pone.0289033
22.88	3.13	45.67	46.45	4.5	11.2	10.1371/journal.pone.0289033
22.88	2.49	43.87	44.86	4.65	11.6	10.1371/journal.pone.0289033
22.88	2.26	45.06	45.18	5.16	11.7	10.1371/journal.pone.0289033
22.89	3.27	44.46	45.16	4.1	11.3	10.1371/journal.pone.0289033
22.89	2.3	43.24	45.13	4.65	11.4	10.1371/journal.pone.0289033
22.91	3.16	43.66	43.84	4.2	11.7	10.1371/journal.pone.0289033
22.92	3.11	44.2	45.18	4.14	12.1	10.1371/journal.pone.0289033
22.92	3.09	46.16	47.2	5.19	11.4	10.1371/journal.pone.0289033
22.92	2.9	42.92	43.32	4.18	11.5	10.1371/journal.pone.0289033
22.93	3.02	44.96	46.9	4.08	11.1	10.1371/journal.pone.0289033
22.93	2.87	44.05	44.64	4.62	12	10.1371/journal.pone.0289033
22.93	2.86	44.9	45.72	4.21	11.4	10.1371/journal.pone.0289033
22.94	2.97	44.59	44.86	4.23	11.5	10.1371/journal.pone.0289033
22.94	2.87	44.5	45.1	4.67	11.9	10.1371/journal.pone.0289033
22.95	2.82	44.19	45.03	4.51	11.4	10.1371/journal.pone.0289033
22.95	2.71	44.68	45.03	4.85	11.7	10.1371/journal.pone.0289033
22.95	2.37	43.43	43.99	5.06	12.3	10.1371/journal.pone.0289033
22.96	3.21	44.82	45.11	4.32	11.2	10.1371/journal.pone.0289033
22.96	3.09	46.69	47.34	4.55	11.5	10.1371/journal.pone.0289033
22.96	2.59	42.75	43.13	4.45	12.5	10.1371/journal.pone.0289033
22.97	3.71	46.02	46.69	3.19	11.4	10.1371/journal.pone.0289033
22.97	2.89	43.88	44.48	4.33	11.1	10.1371/journal.pone.0289033
22.97	2.41	44.82	45.5	5.21	11.4	10.1371/journal.pone.0289033
22.97	2.29	42.99	44.22	5.06	11.5	10.1371/journal.pone.0289033
22.99	3.23	44.04	44.04	4.47	11.6	10.1371/journal.pone.0289033
22.99	2.95	43.13	44.95	5.11	10.8	10.1371/journal.pone.0289033
22.99	2.82	43.26	43.68	4.54	11.9	10.1371/journal.pone.0289033
22.99	2.8	44.05	45	4.81	11.6	10.1371/journal.pone.0289033
22.99	2.63	43.96	45.24	4.7	11.7	10.1371/journal.pone.0289033
22.99	2.61	45.53	46.83	5.61	11	10.1371/journal.pone.0289033
23	3.05	44.03	44.43	4.03	11	10.1371/journal.pone.0289033
23	2.81	42.5	43.4	4.33	11.4	10.1371/journal.pone.0289033
23	2.59	45.75	46.11	4.68	11.6	10.1371/journal.pone.0289033
23.02	3.29	46.1	46.52	4.67	11.9	10.1371/journal.pone.0289033
23.02	3.28	44.84	45.27	4.08	11.6	10.1371/journal.pone.0289033
23.02	3.19	44.55	44.98	4.32	11.7	10.1371/journal.pone.0289033
23.02	2.66	45.55	46.91	4.24	11.2	10.1371/journal.pone.0289033
23.02	2.19	41.9	42.61	4.88	11.7	10.1371/journal.pone.0289033
23.02	2.15	42.89	43.55	4.94	11.3	10.1371/journal.pone.0289033
23.03	3.27	43.96	44.4	3.64	11.5	10.1371/journal.pone.0289033
23.03	3.04	43.32	44.02	3.9	10.7	10.1371/journal.pone.0289033
23.03	2.8	43.26	43.65	4.64	11.9	10.1371/journal.pone.0289033
23.04	3.51	43.67	44.1	4.03	11.9	10.1371/journal.pone.0289033
23.04	2.84	42.93	43.96	5.33	12.2	10.1371/journal.pone.0289033
23.04	2.5	43.3	43.52	4.58	12	10.1371/journal.pone.0289033
23.05	3.12	45.88	46.2	4.7	11.3	10.1371/journal.pone.0289033
23.05	2.21	42.48	43.28	4.9	10.9	10.1371/journal.pone.0289033
23.06	3.7	44.29	45.41	4.66	12	10.1371/journal.pone.0289033
23.06	2.79	43.55	43.71	4.98	11.8	10.1371/journal.pone.0289033
23.07	3.15	42.14	43.11	5.38	11.9	10.1371/journal.pone.0289033
23.07	3.04	43.96	44.11	4.33	11.6	10.1371/journal.pone.0289033
23.07	2.77	44.09	44.41	4.45	10.8	10.1371/journal.pone.0289033
23.07	2.7	44.1	44.33	5.26	11.2	10.1371/journal.pone.0289033
23.08	2.87	43.29	43.67	4.31	11.4	10.1371/journal.pone.0289033
23.08	2.61	43.8	44.97	4.72	11.1	10.1371/journal.pone.0289033
23.09	2.44	43.82	44.56	5.29	11.4	10.1371/journal.pone.0289033
23.1	3.38	43.89	45.67	4.05	11.2	10.1371/journal.pone.0289033
23.1	2.7	43.56	44.68	4.9	11.6	10.1371/journal.pone.0289033
23.11	2.34	42.17	43.35	4.8	11.5	10.1371/journal.pone.0289033
23.12	3.07	43.25	44.02	3.74	11.4	10.1371/journal.pone.0289033
23.13	3.49	44.26	44.89	4.29	11.3	10.1371/journal.pone.0289033
23.14	2.72	42.62	43.17	3.11	11.2	10.1371/journal.pone.0289033
23.14	2.17	42.11	43.41	4.8	11.4	10.1371/journal.pone.0289033
23.15	3.19	43.93	44.7	4.27	11.2	10.1371/journal.pone.0289033
23.15	3.16	45.85	46.59	4.65	10.9	10.1371/journal.pone.0289033
23.15	2.91	45.99	46.5	3.86	10.9	10.1371/journal.pone.0289033
23.15	2.87	44.81	45.22	4.39	11.7	10.1371/journal.pone.0289033
23.15	2.8	42.42	43.63	3.9	11.2	10.1371/journal.pone.0289033
23.15	2.56	42.59	43.58	4.73	11.2	10.1371/journal.pone.0289033
23.15	2.48	43.28	44.02	5.14	11.4	10.1371/journal.pone.0289033
23.15	2.32	43.86	44.23	4.91	11.8	10.1371/journal.pone.0289033
23.16	3.59	44.95	46.24	4.32	11.4	10.1371/journal.pone.0289033
23.16	2.6	44.09	44.83	4.67	11.1	10.1371/journal.pone.0289033
23.17	2.32	44.13	45.06	4.91	11.3	10.1371/journal.pone.0289033
23.18	3.62	44.34	45.43	3.97	12	10.1371/journal.pone.0289033
23.18	3.17	43.69	44.73	4.88	11.8	10.1371/journal.pone.0289033
23.19	3.42	44.48	44.9	4.4	11.8	10.1371/journal.pone.0289033
23.19	3.3	43.59	43.93	3.87	11.1	10.1371/journal.pone.0289033
23.19	3.25	43.26	43.77	4.33	11.6	10.1371/journal.pone.0289033
23.19	3.03	44.07	44.77	5.08	11.5	10.1371/journal.pone.0289033
23.19	2.74	43.97	44.7	5.27	11.2	10.1371/journal.pone.0289033
23.2	3.22	42.85	43.24	5.27	11.4	10.1371/journal.pone.0289033
23.21	2.51	44.32	45.01	4.7	10.7	10.1371/journal.pone.0289033
23.21	2.31	43.38	44.22	5.2	12.1	10.1371/journal.pone.0289033
23.22	3.19	45.75	46.92	4.65	11.5	10.1371/journal.pone.0289033
23.23	3.27	42.23	43.46	3.7	11.8	10.1371/journal.pone.0289033
23.23	3.03	44.44	45.42	4.84	11.5	10.1371/journal.pone.0289033
23.23	2.78	42.95	43.8	4.41	10.9	10.1371/journal.pone.0289033
23.24	3.64	45.36	47.16	4	11.1	10.1371/journal.pone.0289033
23.24	3.56	44.35	44.95	4.13	11.8	10.1371/journal.pone.0289033
23.24	2.67	44.01	44.63	4.8	11.5	10.1371/journal.pone.0289033
23.25	3.78	43.62	44.29	3.86	11.5	10.1371/journal.pone.0289033
23.25	2.52	43.13	43.64	4.32	10.8	10.1371/journal.pone.0289033
23.26	3.05	43.78	44.18	4.86	11.7	10.1371/journal.pone.0289033
23.26	2.95	44.95	45.77	4.72	11.4	10.1371/journal.pone.0289033
23.26	2.66	44.63	45.01	4.72	11.8	10.1371/journal.pone.0289033
23.27	3.57	43.19	43.57	3.99	11.7	10.1371/journal.pone.0289033
23.27	3.44	44.57	46.17	4.01	11.7	10.1371/journal.pone.0289033
23.27	3.08	42.53	42.85	3.87	11.6	10.1371/journal.pone.0289033
23.27	2.72	43.75	44.55	5.1	11.7	10.1371/journal.pone.0289033
23.28	3.26	42.57	42.71	4.2	11.6	10.1371/journal.pone.0289033
23.29	3.03	44.76	45.45	4.44	11.8	10.1371/journal.pone.0289033
23.29	2.96	42.21	42.74	5.3	11.4	10.1371/journal.pone.0289033
23.29	2.92	42.11	42.87	3.86	11.1	10.1371/journal.pone.0289033
23.29	2.46	43.08	43.5	5.34	11.5	10.1371/journal.pone.0289033
23.3	3.73	41.67	42.42	3.84	11	10.1371/journal.pone.0289033
23.3	3.41	43.89	44.86	4.58	12.1	10.1371/journal.pone.0289033
23.3	2.88	43.64	45.13	4.59	11	10.1371/journal.pone.0289033
23.3	2.87	43.65	44.11	4.09	10.9	10.1371/journal.pone.0289033
23.3	2.24	41.85	42.81	4.79	11.1	10.1371/journal.pone.0289033
23.31	3.16	44.7	45.56	4.38	11.2	10.1371/journal.pone.0289033
23.31	3.1	44.21	44.78	4.14	11.5	10.1371/journal.pone.0289033
23.31	2.89	44.74	45	4.71	11.7	10.1371/journal.pone.0289033
23.31	2.49	45.6	46.04	4.53	11	10.1371/journal.pone.0289033
23.32	3.73	44.07	44.69	3.69	11.8	10.1371/journal.pone.0289033
23.32	3.09	45.59	45.98	4.52	11.4	10.1371/journal.pone.0289033
23.32	2.73	42.88	43.08	4.98	11.7	10.1371/journal.pone.0289033
23.32	2.7	45.7	45.85	4.76	12	10.1371/journal.pone.0289033
23.33	3.42	45.85	46.41	4.21	11.7	10.1371/journal.pone.0289033
23.34	3.66	44.88	45.03	4.02	11.9	10.1371/journal.pone.0289033
23.34	2.86	44.72	45.65	4.74	11.8	10.1371/journal.pone.0289033
23.35	3.74	44.17	44.67	4.57	11.5	10.1371/journal.pone.0289033
23.35	2.57	43.73	44.22	4.63	11.8	10.1371/journal.pone.0289033
23.35	2.14	42.52	43.21	5.33	11.5	10.1371/journal.pone.0289033
23.36	3.88	44.85	45.33	3.67	11.7	10.1371/journal.pone.0289033
23.36	3.72	42.91	43.45	4.6	12	10.1371/journal.pone.0289033
23.36	2.86	42.44	43.76	4.36	11.6	10.1371/journal.pone.0289033
23.37	3.55	41.72	43.47	4.52	11.6	10.1371/journal.pone.0289033
23.38	3.05	43.26	43.88	3.94	11.1	10.1371/journal.pone.0289033
23.38	2.93	43.67	45.23	5.39	11.1	10.1371/journal.pone.0289033
23.39	3.97	41.76	42.05	3.78	11.3	10.1371/journal.pone.0289033
23.39	3.59	43.49	44.05	3.78	11.5	10.1371/journal.pone.0289033
23.39	2.95	42.68	43.1	3.94	11.4	10.1371/journal.pone.0289033
23.39	2.92	45.61	46.17	4.11	11.9	10.1371/journal.pone.0289033
23.39	2.63	42.86	43.1	4.48	11.3	10.1371/journal.pone.0289033
23.4	3.35	44.03	44.03	4.38	11.3	10.1371/journal.pone.0289033
23.4	3.08	44.07	44.64	4.44	11.9	10.1371/journal.pone.0289033
23.4	2.82	43.37	44.59	4.26	11.2	10.1371/journal.pone.0289033
23.42	3.29	45.58	45.83	4.21	11.1	10.1371/journal.pone.0289033
23.42	2.91	42.83	43.53	3.94	11.1	10.1371/journal.pone.0289033
23.42	2.85	42.97	43.18	4.34	12	10.1371/journal.pone.0289033
23.43	3.42	43.41	44.74	4.17	11.4	10.1371/journal.pone.0289033
23.43	3.08	41.61	42.44	4.08	11.9	10.1371/journal.pone.0289033
23.43	2.75	43.89	44.33	4.52	11.7	10.1371/journal.pone.0289033
23.44	3.45	42.37	43.6	4.09	11.5	10.1371/journal.pone.0289033
23.44	2.93	43.46	43.84	4.44	12	10.1371/journal.pone.0289033
23.45	3.12	45.67	46.37	4.12	11.4	10.1371/journal.pone.0289033
23.45	2.93	44.6	44.99	4.46	11.5	10.1371/journal.pone.0289033
23.46	4.03	45.22	46.39	3.58	11.4	10.1371/journal.pone.0289033
23.46	2.99	42.57	43.01	4.22	11.7	10.1371/journal.pone.0289033
23.47	2.45	44.47	45.4	4.91	12.1	10.1371/journal.pone.0289033
23.48	3.54	44.43	45.13	4.25	11.6	10.1371/journal.pone.0289033
23.48	3.28	45.78	46.15	4.43	11.8	10.1371/journal.pone.0289033
23.48	3.12	43.82	44.47	4.32	11.2	10.1371/journal.pone.0289033
23.48	2.72	42.66	43.38	4.91	11.7	10.1371/journal.pone.0289033
23.49	2.79	41.47	42.51	4.95	12	10.1371/journal.pone.0289033
23.49	2.35	43.42	44.71	4.58	12.1	10.1371/journal.pone.0289033
23.5	2.9	41.53	42.83	4.72	12.2	10.1371/journal.pone.0289033
23.51	3.59	43.16	44.43	3.86	12	10.1371/journal.pone.0289033
23.52	2.61	43.8	44.72	4.63	11.3	10.1371/journal.pone.0289033
23.52	2.54	42.19	42.62	4.77	11.5	10.1371/journal.pone.0289033
23.53	3.1	44	44.91	4.37	11.5	10.1371/journal.pone.0289033
23.53	2.68	41.69	43.13	4.75	11.8	10.1371/journal.pone.0289033
23.53	2.19	41.26	41.82	5.43	11.9	10.1371/journal.pone.0289033
23.54	3.38	43.3	43.78	4.94	11.1	10.1371/journal.pone.0289033
23.54	2.98	42.35	43.94	4.4	11	10.1371/journal.pone.0289033
23.54	2.87	43.93	45.3	5.19	12.5	10.1371/journal.pone.0289033
23.54	2.61	43.01	43.98	5.12	11.2	10.1371/journal.pone.0289033
23.55	2.74	43.26	43.74	4.38	11.6	10.1371/journal.pone.0289033
23.56	3.55	44.15	44.81	4.27	11.5	10.1371/journal.pone.0289033
23.56	3.1	43.06	43.97	4.31	12	10.1371/journal.pone.0289033
23.57	3.1	44.81	46.01	4.21	11.3	10.1371/journal.pone.0289033
23.58	3.21	44.1	44.85	4.13	11.7	10.1371/journal.pone.0289033
23.58	2.1	41.47	41.59	5	11.6	10.1371/journal.pone.0289033
23.59	3.31	44.56	45.7	4.41	11.5	10.1371/journal.pone.0289033
23.59	2.5	42.43	43.6	4.68	11.5	10.1371/journal.pone.0289033
23.61	2.83	43.32	43.95	4.29	11.6	10.1371/journal.pone.0289033
23.61	2.21	42.57	43.05	5.26	11.6	10.1371/journal.pone.0289033
23.61	2.04	43.58	44.01	5.25	11.7	10.1371/journal.pone.0289033
23.62	3.43	44.66	44.96	4.11	11.9	10.1371/journal.pone.0289033
23.62	2.49	42.33	43.11	5.26	11.8	10.1371/journal.pone.0289033
23.63	2.95	42.06	43.45	4.61	11	10.1371/journal.pone.0289033
23.64	3.72	43.23	43.4	3.61	12	10.1371/journal.pone.0289033
23.64	3.35	45.42	46.2	3.97	11.4	10.1371/journal.pone.0289033
23.64	2.95	43.6	44.35	4.77	13	10.1371/journal.pone.0289033
23.64	2.59	42.09	42.63	4.89	11.8	10.1371/journal.pone.0289033
23.65	3.22	43.42	44.26	4.36	12.5	10.1371/journal.pone.0289033
23.65	2.78	42.82	43.21	4.6	11.2	10.1371/journal.pone.0289033
23.66	2.95	43.08	43.98	4.26	11.8	10.1371/journal.pone.0289033
23.66	2.87	43.29	43.5	4.82	11.8	10.1371/journal.pone.0289033
23.67	3.41	41.94	42.22	4.06	12.2	10.1371/journal.pone.0289033
23.68	3.01	42.72	44.04	4.75	11.6	10.1371/journal.pone.0289033
23.68	2.87	42.55	42.89	4.65	11.6	10.1371/journal.pone.0289033
23.69	3.12	44.32	44.95	4.1	11.4	10.1371/journal.pone.0289033
23.69	2.56	41.63	41.83	4.43	11.2	10.1371/journal.pone.0289033
23.71	3.81	44.53	45.15	3.75	12.1	10.1371/journal.pone.0289033
23.71	3.08	42.42	43.18	4.56	11.3	10.1371/journal.pone.0289033
23.71	2.85	43.35	45.24	5.04	11.8	10.1371/journal.pone.0289033
23.72	3.54	41.74	43.62	4.02	11.3	10.1371/journal.pone.0289033
23.72	3.27	44.44	45.07	3.64	11	10.1371/journal.pone.0289033
23.72	2.97	42.53	42.7	4.73	11.4	10.1371/journal.pone.0289033
23.72	2.94	46.58	47.34	4.92	11	10.1371/journal.pone.0289033
23.73	3.61	42.61	43.45	3.21	11.7	10.1371/journal.pone.0289033
23.74	2.9	43.39	44.15	4.67	11.6	10.1371/journal.pone.0289033
23.75	3.24	43.33	43.62	4.53	11.5	10.1371/journal.pone.0289033
23.75	2.68	43.33	44.23	4.41	11.1	10.1371/journal.pone.0289033
23.76	2.93	41.97	43.5	4.55	11.6	10.1371/journal.pone.0289033
23.77	2.79	41.94	42.54	4.58	11.7	10.1371/journal.pone.0289033
23.78	3.17	44.71	45.79	4.12	12.1	10.1371/journal.pone.0289033
23.78	2.44	42.61	43.52	4.79	11.6	10.1371/journal.pone.0289033
23.79	3.28	42.82	42.82	4.74	12	10.1371/journal.pone.0289033
23.79	2.73	42.25	42.75	4.98	11.9	10.1371/journal.pone.0289033
23.8	3.73	43.74	44.18	3.89	12.1	10.1371/journal.pone.0289033
23.81	3.38	44.3	44.82	4.56	11	10.1371/journal.pone.0289033
23.81	3.26	45.6	46.25	4.69	11.1	10.1371/journal.pone.0289033
23.81	2.81	43.6	43.93	4.89	11.1	10.1371/journal.pone.0289033
23.81	2.8	42.33	42.55	4.42	12	10.1371/journal.pone.0289033
23.81	2.43	42.73	43.36	4.47	11.5	10.1371/journal.pone.0289033
23.81	2.2	42.24	42.68	5.02	11.7	10.1371/journal.pone.0289033
23.82	3.32	42.57	43.18	4.58	12.3	10.1371/journal.pone.0289033
23.82	3.31	42.22	42.48	4.41	11.5	10.1371/journal.pone.0289033
23.82	2.79	40.69	40.87	4.66	11.3	10.1371/journal.pone.0289033
23.82	2.61	42.2	42.43	4.64	11.4	10.1371/journal.pone.0289033
23.82	2.58	42.41	43.3	5.06	11.6	10.1371/journal.pone.0289033
23.84	3.14	43.38	43.89	4.38	11.5	10.1371/journal.pone.0289033
23.84	2.83	43.47	44.24	4.49	11.8	10.1371/journal.pone.0289033
23.85	3.71	43.09	43.62	3.73	11.5	10.1371/journal.pone.0289033
23.85	3.13	41.88	42.08	4.05	12.1	10.1371/journal.pone.0289033
23.86	3.01	42.49	44.16	5.15	10.9	10.1371/journal.pone.0289033
23.87	2.82	40.92	41.34	4.5	11.6	10.1371/journal.pone.0289033
23.88	3.36	44.73	45.17	3.91	11.5	10.1371/journal.pone.0289033
23.88	3.12	41.82	43.09	3.97	11.5	10.1371/journal.pone.0289033
23.89	3.31	45.15	46.42	4.51	11.5	10.1371/journal.pone.0289033
23.9	3.95	44.99	45.63	3.96	11.4	10.1371/journal.pone.0289033
23.9	3.09	44.18	45.28	4.34	11.8	10.1371/journal.pone.0289033
23.91	3.44	43.27	43.62	3.95	11.3	10.1371/journal.pone.0289033
23.91	3.03	43.44	44.22	4.57	11.4	10.1371/journal.pone.0289033
23.91	2.61	42.67	43.49	5.12	11.4	10.1371/journal.pone.0289033
23.92	3.76	43.96	44.3	3.65	10.7	10.1371/journal.pone.0289033
23.92	3.18	42.02	42.39	4.26	11.8	10.1371/journal.pone.0289033
23.92	2.88	42.08	43.12	4.22	11.4	10.1371/journal.pone.0289033
23.93	2.88	43.07	43.35	4.55	11.8	10.1371/journal.pone.0289033
23.93	2.26	41.76	42.18	5.12	11.8	10.1371/journal.pone.0289033
23.94	3.33	43.7	44.67	4.38	12.3	10.1371/journal.pone.0289033
23.94	2.64	42.81	44	5.03	12.2	10.1371/journal.pone.0289033
23.95	3.62	43.55	44.52	4.23	11.4	10.1371/journal.pone.0289033
23.95	2.82	43.11	43.37	4.15	11.4	10.1371/journal.pone.0289033
23.95	2.62	42.21	42.87	4.19	11.9	10.1371/journal.pone.0289033
23.96	3.7	42.39	42.68	3.86	12.3	10.1371/journal.pone.0289033
23.96	3.15	42.84	43.53	4.3	12.1	10.1371/journal.pone.0289033
23.96	3.04	42.29	43.17	4.19	11.2	10.1371/journal.pone.0289033
23.97	3.99	44.11	44.66	3.54	11.8	10.1371/journal.pone.0289033
23.98	3.85	44.04	44.34	4.23	11.6	10.1371/journal.pone.0289033
23.99	3.68	43.05	43.37	3.5	12.1	10.1371/journal.pone.0289033
23.99	2.59	42.12	43.02	5.27	11.4	10.1371/journal.pone.0289033
24.01	3.46	43.88	44.16	4.31	11.8	10.1371/journal.pone.0289033
24.01	3.34	43.99	44.38	4.03	11.4	10.1371/journal.pone.0289033
24.02	3.42	41.34	42.12	4.06	11.7	10.1371/journal.pone.0289033
24.02	2.99	42.36	43.08	4.45	11.8	10.1371/journal.pone.0289033
24.02	2.27	42.94	43.3	5.74	12.5	10.1371/journal.pone.0289033
24.03	3.2	42.15	42.9	4.05	11.6	10.1371/journal.pone.0289033
24.04	3.57	43.89	45.07	4.01	11.9	10.1371/journal.pone.0289033
24.04	3.13	44.86	45.03	4.51	11.5	10.1371/journal.pone.0289033
24.05	2.86	43.36	43.76	4.73	11.8	10.1371/journal.pone.0289033
24.06	3.75	43.63	44.65	3.86	11.4	10.1371/journal.pone.0289033
24.06	2.56	42.42	43.28	4.65	12.3	10.1371/journal.pone.0289033
24.07	3.87	43.84	44.91	4.58	12	10.1371/journal.pone.0289033
24.07	2.6	41.55	43.43	4.71	11.2	10.1371/journal.pone.0289033
24.09	3.85	44.54	45.69	4.57	11.5	10.1371/journal.pone.0289033
24.09	3.75	41.56	41.89	4.59	12.2	10.1371/journal.pone.0289033
24.09	3.55	42.96	43.8	4.1	11.5	10.1371/journal.pone.0289033
24.1	3.92	41.01	42.51	4.62	12	10.1371/journal.pone.0289033
24.1	3.25	42.51	43.57	4.2	12.1	10.1371/journal.pone.0289033
24.1	3.06	42.64	43.37	4.46	11.7	10.1371/journal.pone.0289033
24.11	4.15	43.16	43.46	3.88	12.4	10.1371/journal.pone.0289033
24.12	2.79	43.45	43.98	4.9	11.2	10.1371/journal.pone.0289033
24.13	3.15	42.36	42.72	4.68	11.9	10.1371/journal.pone.0289033
24.14	3.74	42.02	42.7	4.29	12.1	10.1371/journal.pone.0289033
24.14	3.61	42.33	43.26	3.61	11.8	10.1371/journal.pone.0289033
24.14	3.38	41.81	42.49	4.87	12.2	10.1371/journal.pone.0289033
24.14	3.22	42.16	43.54	4.67	12	10.1371/journal.pone.0289033
24.18	3.7	43.68	44.67	3.88	11.3	10.1371/journal.pone.0289033
24.18	3.39	44.3	45.51	4.39	11.7	10.1371/journal.pone.0289033
24.18	2.98	43.2	43.99	4.98	12	10.1371/journal.pone.0289033
24.19	3.08	42.51	43	4.45	11.8	10.1371/journal.pone.0289033
24.2	3.54	42.82	44.38	4.78	11.8	10.1371/journal.pone.0289033
24.21	3.15	42.02	42.47	4.63	12.1	10.1371/journal.pone.0289033
24.24	3.97	41.96	43.37	3.95	11.9	10.1371/journal.pone.0289033
24.24	3.76	42.79	43.55	3.98	11.6	10.1371/journal.pone.0289033
24.24	3.23	42.36	42.99	4.26	11.4	10.1371/journal.pone.0289033
24.24	3.19	44.13	44.84	4.17	11.9	10.1371/journal.pone.0289033
24.25	3.66	43.91	44.98	3.73	11.5	10.1371/journal.pone.0289033
24.25	3.2	42.25	43.53	4.75	11.7	10.1371/journal.pone.0289033
24.25	2.98	43.24	43.57	4.56	12.4	10.1371/journal.pone.0289033
24.27	3.53	42.57	43.57	4.22	12	10.1371/journal.pone.0289033
24.28	3.42	44.1	44.48	4.78	12.4	10.1371/journal.pone.0289033
24.3	3.02	43.73	44.55	4.96	12.2	10.1371/journal.pone.0289033
24.3	2.78	42.61	43.03	4.32	11.5	10.1371/journal.pone.0289033
24.3	2.68	42.58	43.31	4.55	11.9	10.1371/journal.pone.0289033
24.31	3.4	43.2	44.23	4.11	11.8	10.1371/journal.pone.0289033
24.31	3.19	41.66	42.03	4	11.6	10.1371/journal.pone.0289033
24.31	3.1	41.85	42.48	4.58	11.5	10.1371/journal.pone.0289033
24.31	2.96	41.6	42.43	4.7	12.3	10.1371/journal.pone.0289033
24.33	3.9	43.28	43.64	4.11	12.3	10.1371/journal.pone.0289033
24.33	2.65	42.3	43.53	4.35	11.2	10.1371/journal.pone.0289033
24.34	3.32	40.92	41.53	3.84	12.2	10.1371/journal.pone.0289033
24.34	3.05	41.27	41.61	3.88	11.7	10.1371/journal.pone.0289033
24.35	2.95	42.59	42.7	4.47	12	10.1371/journal.pone.0289033
24.36	3.54	43.32	43.89	4.79	12.4	10.1371/journal.pone.0289033
24.36	3.46	44.88	45.24	4.37	11.6	10.1371/journal.pone.0289033
24.36	3.39	44.42	45.51	4.53	12	10.1371/journal.pone.0289033
24.36	3.14	42.15	43.66	4.32	11.7	10.1371/journal.pone.0289033
24.36	2.74	42.72	43.55	4.72	10.8	10.1371/journal.pone.0289033
24.36	2.7	44.23	44.83	5.57	11.8	10.1371/journal.pone.0289033
24.37	3.63	42.4	43.96	4.18	12.1	10.1371/journal.pone.0289033
24.38	2.59	44.13	45.26	4.43	11.7	10.1371/journal.pone.0289033
24.4	3.16	41.21	41.76	4.28	12	10.1371/journal.pone.0289033
24.44	2.95	40.83	41.25	4.97	11.4	10.1371/journal.pone.0289033
24.45	3.33	41.14	42.18	4.22	11.5	10.1371/journal.pone.0289033
24.47	3.28	41.15	41.79	3.65	11.7	10.1371/journal.pone.0289033
24.49	3.6	42.59	43.71	4.72	12.2	10.1371/journal.pone.0289033
24.5	3.23	42.95	43.85	3.92	11.9	10.1371/journal.pone.0289033
24.51	3.91	41.93	43.58	4.07	11.5	10.1371/journal.pone.0289033
24.51	3.73	43.28	44.56	4.86	12.5	10.1371/journal.pone.0289033
24.52	3.04	44.29	44.77	4.7	11.3	10.1371/journal.pone.0289033
24.53	2.81	42.24	42.94	4.58	12.1	10.1371/journal.pone.0289033
24.54	3.07	41.32	41.7	4.16	11.9	10.1371/journal.pone.0289033
24.55	3.53	43.24	43.7	4.54	11.6	10.1371/journal.pone.0289033
24.55	2.71	47.2	47.62	4.54	10.8	10.1371/journal.pone.0289033
24.56	3.97	44.13	44.39	3.5	12.1	10.1371/journal.pone.0289033
24.56	3.44	44.24	44.42	4.53	12.3	10.1371/journal.pone.0289033
24.56	3	41.85	42.43	4.89	11.8	10.1371/journal.pone.0289033
24.57	3.32	44.06	44.93	3.72	11.7	10.1371/journal.pone.0289033
24.58	3.42	39.95	40.16	3.89	12.4	10.1371/journal.pone.0289033
24.61	3.67	42.03	42.57	4.6	11.8	10.1371/journal.pone.0289033
24.61	3.53	43.46	43.96	3.79	11.9	10.1371/journal.pone.0289033
24.61	3.44	43.36	44.24	4.06	11.6	10.1371/journal.pone.0289033
24.68	3.41	43.87	44.85	4.36	11.5	10.1371/journal.pone.0289033
24.69	3.21	43.16	44.78	4.38	11	10.1371/journal.pone.0289033
24.7	3.67	42.61	44.26	4.07	12.1	10.1371/journal.pone.0289033
24.75	3.81	44.67	45.52	4.19	11	10.1371/journal.pone.0289033
24.75	3.68	42.75	42.92	3.85	11.4	10.1371/journal.pone.0289033
24.75	2.83	41.25	42.37	4.81	12.2	10.1371/journal.pone.0289033
24.78	3.67	42.37	42.83	4.11	11.6	10.1371/journal.pone.0289033
24.8	4.06	41.13	42.67	4.11	12.6	10.1371/journal.pone.0289033
24.8	3.53	42.24	42.82	4.12	11.6	10.1371/journal.pone.0289033
24.81	3.72	42.52	44.49	4.47	12.1	10.1371/journal.pone.0289033
24.82	3.75	42.34	42.63	3.49	11.9	10.1371/journal.pone.0289033
24.82	3.67	44.76	45.52	3.37	12	10.1371/journal.pone.0289033
24.84	3.55	42.94	43.65	4.13	12	10.1371/journal.pone.0289033
24.84	2.89	42.58	43.49	4.49	11.5	10.1371/journal.pone.0289033
24.85	2.92	41.76	42	4.18	12.3	10.1371/journal.pone.0289033
24.89	3.59	41.4	41.73	4.03	12.3	10.1371/journal.pone.0289033
24.89	3.54	42.63	43.4	3.74	12.4	10.1371/journal.pone.0289033
24.9	3.21	45.8	47	4.43	11.5	10.1371/journal.pone.0289033
24.93	3.78	42.3	42.63	4.18	12	10.1371/journal.pone.0289033
24.93	3.42	41.35	42.59	3.79	11.8	10.1371/journal.pone.0289033
24.93	2.42	39.67	40.62	5.03	11.6	10.1371/journal.pone.0289033
24.94	2.9	40.7	41.72	4.3	12.4	10.1371/journal.pone.0289033
24.96	3.2	41.15	42.3	4.69	11.9	10.1371/journal.pone.0289033
24.96	3.04	42.6	43.49	4.65	11.9	10.1371/journal.pone.0289033
25	3.33	45.02	45.97	4.31	11.5	10.1371/journal.pone.0289033
25.03	3.18	42.41	42.9	4.63	11.9	10.1371/journal.pone.0289033
25.11	3.83	41.93	43.76	3.78	12.2	10.1371/journal.pone.0289033
25.17	3.86	44.83	45.22	4.19	12.8	10.1371/journal.pone.0289033
25.22	3.18	40.63	40.91	4	12	10.1371/journal.pone.0289033
25.24	3.38	41.71	42.38	3.56	11.4	10.1371/journal.pone.0289033
25.24	3.24	40.94	41.42	4.23	12.2	10.1371/journal.pone.0289033
25.26	3.69	44.95	45.92	4.71	11.7	10.1371/journal.pone.0289033
25.32	3.45	43.82	44.62	4.06	11.6	10.1371/journal.pone.0289033
25.32	3.44	42.92	43.76	4.26	11.8	10.1371/journal.pone.0289033
25.32	2.88	40.4	40.88	4.79	12.5	10.1371/journal.pone.0289033
25.44	3.63	41.77	42.77	4.42	12.1	10.1371/journal.pone.0289033
25.45	3.4	44.34	45.2	3.73	11.3	10.1371/journal.pone.0289033
25.46	2.48	42.06	43.03	4.54	11.2	10.1371/journal.pone.0289033
25.47	3.36	44.49	44.81	4.45	11.7	10.1371/journal.pone.0289033
25.48	3.64	44.03	45.42	3.89	11.5	10.1371/journal.pone.0289033
25.48	3.1	44.82	45.59	4.23	11.2	10.1371/journal.pone.0289033
25.5	3.15	45.16	46.31	4.28	10.7	10.1371/journal.pone.0289033
25.67	3.34	44.09	44.44	4.38	11.9	10.1371/journal.pone.0289033
25.7	3.08	44.75	45.11	4.55	11.5	10.1371/journal.pone.0289033
25.71	3.62	41.39	43.37	5.12	12	10.1371/journal.pone.0289033
25.78	2.82	43.82	44.75	3.86	11.7	10.1371/journal.pone.0289033
25.79	3.64	44.33	45.29	4.19	11.7	10.1371/journal.pone.0289033
25.81	3.04	43.49	44.59	3.04	11.4	10.1371/journal.pone.0289033
25.87	3.1	41.7	42.52	4.04	12.1	10.1371/journal.pone.0289033
25.9	3.53	43.36	44.79	4.01	12.3	10.1371/journal.pone.0289033
25.93	3.44	42.88	43.24	4.24	12.2	10.1371/journal.pone.0289033
25.93	2.9	43.98	45.07	4.56	11.7	10.1371/journal.pone.0289033
25.97	3.48	41.9	42.22	4.66	11.9	10.1371/journal.pone.0289033
26	3.48	41.82	42.01	4.05	12.2	10.1371/journal.pone.0289033
26.01	4.21	42.66	43.66	4.41	12.3	10.1371/journal.pone.0289033
26.02	3.38	41.65	42.5	4.43	11.5	10.1371/journal.pone.0289033
26.05	3	44.47	45.12	4.08	11.6	10.1371/journal.pone.0289033
26.06	3.42	44.65	45.65	4.83	11	10.1371/journal.pone.0289033
26.12	2.35	44.51	46.32	5.31	10.9	10.1371/journal.pone.0289033
26.14	4.19	44.22	45.23	3.57	10.8	10.1371/journal.pone.0289033
26.14	3.61	41.57	43.43	4.2	11.3	10.1371/journal.pone.0289033
26.17	3.19	45.64	46.94	4.33	11.6	10.1371/journal.pone.0289033
26.18	3.53	43.42	45.08	4.51	12.6	10.1371/journal.pone.0289033
26.22	3.73	44.69	46.57	3.54	12.1	10.1371/journal.pone.0289033
26.31	3.4	41.98	43.14	4.15	11.7	10.1371/journal.pone.0289033
26.34	3.85	45.74	46.47	3.61	11.1	10.1371/journal.pone.0289033
26.34	2.91	43.88	45.21	5.22	11.6	10.1371/journal.pone.0289033
26.35	2.83	45	45.24	4.35	11.5	10.1371/journal.pone.0289033
26.36	4.14	44.83	46.35	3.11	11.8	10.1371/journal.pone.0289033
26.36	3.62	44.69	46.35	3.62	11.6	10.1371/journal.pone.0289033
26.37	3.26	46.09	47.55	4.02	11	10.1371/journal.pone.0289033
26.37	3.05	42.5	44.25	4.4	12.6	10.1371/journal.pone.0289033
26.43	3.6	45.7	47.21	4.53	11.9	10.1371/journal.pone.0289033
26.48	3.66	40.7	41.88	4.24	12	10.1371/journal.pone.0289033
26.54	3.78	42.68	44.54	3.57	12.2	10.1371/journal.pone.0289033
26.55	4.47	45.06	45.73	3.98	11.9	10.1371/journal.pone.0289033
26.57	3.52	43.94	44.42	4.48	11.9	10.1371/journal.pone.0289033
26.57	3.34	42.69	43.06	4.45	11.7	10.1371/journal.pone.0289033
26.62	4.24	43.02	44.71	3.64	11.8	10.1371/journal.pone.0289033
26.63	3.76	43.9	45.48	4.31	11.9	10.1371/journal.pone.0289033
26.63	3.43	45.13	46.27	4.47	11.4	10.1371/journal.pone.0289033
26.66	3.53	44.57	45.64	3.67	11.7	10.1371/journal.pone.0289033
26.74	3.28	41.43	42.93	4.2	12.8	10.1371/journal.pone.0289033
26.82	3.68	43.16	44.52	3.7	12.1	10.1371/journal.pone.0289033
26.86	3.74	41.38	43.34	3.55	12.4	10.1371/journal.pone.0289033
26.86	3.67	43.18	43.9	4.18	11.5	10.1371/journal.pone.0289033
26.86	3.33	45.23	47	4.13	11.5	10.1371/journal.pone.0289033
26.87	3.76	43.65	43.93	4.25	11.8	10.1371/journal.pone.0289033
26.92	2.63	42.22	42.74	4.68	10.9	10.1371/journal.pone.0289033
26.93	3	44.1	45.6	5.17	11	10.1371/journal.pone.0289033
26.98	4.06	44.24	45.02	4.05	12	10.1371/journal.pone.0289033
27	3.36	43.51	44.26	3.83	11.6	10.1371/journal.pone.0289033
27.05	4.07	46	46.75	3.75	11.8	10.1371/journal.pone.0289033
27.08	3.7	42.69	43.94	4.15	11.8	10.1371/journal.pone.0289033
27.08	3.2	42.55	43.21	4.65	12.3	10.1371/journal.pone.0289033
27.16	3.63	40.19	41.09	3.46	11.7	10.1371/journal.pone.0289033
27.16	3.49	41.98	42.34	4.35	11.7	10.1371/journal.pone.0289033
27.18	3.03	42.85	44.08	4.16	12.3	10.1371/journal.pone.0289033
27.19	3.34	40.51	41.79	4.14	12.6	10.1371/journal.pone.0289033
27.2	3.94	42.74	43	3.84	11.3	10.1371/journal.pone.0289033
27.2	3.55	44.93	46.01	4.05	10.8	10.1371/journal.pone.0289033
27.21	3.21	44.3	44.76	4.34	11	10.1371/journal.pone.0289033
27.21	3.21	41.98	42.54	3.82	11.5	10.1371/journal.pone.0289033
27.22	3.86	43.02	43.16	4.08	12.8	10.1371/journal.pone.0289033
27.23	3.75	42.59	43.27	3.44	12.2	10.1371/journal.pone.0289033
27.25	3.02	43.89	44.35	4.24	11.5	10.1371/journal.pone.0289033
27.32	3.09	45.62	46.91	4.49	10.9	10.1371/journal.pone.0289033
27.34	3.64	43.88	44.63	3.77	11.7	10.1371/journal.pone.0289033
27.35	3.34	42.11	43.29	4.38	11.8	10.1371/journal.pone.0289033
27.38	3.2	44.15	45.4	4.68	12	10.1371/journal.pone.0289033
27.39	3.12	39.67	40.91	4.37	11.3	10.1371/journal.pone.0289033
27.45	3.66	43.68	44.16	4.3	11.4	10.1371/journal.pone.0289033
27.48	3.46	42.93	44.6	4.4	11.9	10.1371/journal.pone.0289033
27.49	4.04	44.73	46.08	3.89	11.7	10.1371/journal.pone.0289033
27.55	3.02	44.83	46.15	4.32	11.1	10.1371/journal.pone.0289033
27.57	4.02	47.16	48.66	3.49	11.5	10.1371/journal.pone.0289033
27.62	4.32	42.32	43.76	3.64	10.8	10.1371/journal.pone.0289033
27.62	3.14	44.22	46.06	4.58	10.9	10.1371/journal.pone.0289033
27.63	3.26	42.39	42.76	4.19	11.9	10.1371/journal.pone.0289033
27.63	3.15	42.94	43.69	4.43	11.7	10.1371/journal.pone.0289033
27.67	3.34	44.05	44.53	4.38	11.8	10.1371/journal.pone.0289033
27.7	3.13	45.53	46.75	4.64	11.3	10.1371/journal.pone.0289033
27.71	3.37	42.17	42.36	3.93	12	10.1371/journal.pone.0289033
27.71	3.18	43.4	44.27	4.52	11.8	10.1371/journal.pone.0289033
27.77	2.91	43.96	44.49	4.05	10.9	10.1371/journal.pone.0289033
27.81	3.17	44	44.59	4.23	11.7	10.1371/journal.pone.0289033
27.82	3.59	41.52	42.78	4.17	11.9	10.1371/journal.pone.0289033
27.82	3.54	43.25	44.43	4.27	12.2	10.1371/journal.pone.0289033
27.84	3.71	41.71	43.57	4.19	12.4	10.1371/journal.pone.0289033
27.86	3.63	45.26	46.73	3.97	11.4	10.1371/journal.pone.0289033
27.87	3.74	41.8	42.87	4.17	12.5	10.1371/journal.pone.0289033
27.93	3.27	42.88	43.55	4.29	11.9	10.1371/journal.pone.0289033
27.94	2.52	42.68	44.04	4.73	12.2	10.1371/journal.pone.0289033
27.96	3.09	43.37	44.58	3.83	11.1	10.1371/journal.pone.0289033
27.97	2.81	43.45	44.59	4.66	11.3	10.1371/journal.pone.0289033
28	3.47	40.9	41.61	3.88	12.2	10.1371/journal.pone.0289033
28.01	3.38	41.09	41.89	4.46	12.1	10.1371/journal.pone.0289033
28.02	3.28	43.24	43.52	4.3	11.5	10.1371/journal.pone.0289033
28.11	3.37	42.89	44.64	4.38	11.5	10.1371/journal.pone.0289033
28.16	3.53	45.94	46.37	4.96	10.9	10.1371/journal.pone.0289033
28.18	3.48	41.55	41.93	3.48	12	10.1371/journal.pone.0289033
28.2	3.2	41.2	42.65	4.58	12.3	10.1371/journal.pone.0289033
28.21	3.18	42.02	43.29	4.55	11.9	10.1371/journal.pone.0289033
28.24	3.33	41.04	42.44	4.42	12.8	10.1371/journal.pone.0289033
28.26	3.23	42.85	44.36	4.65	10.8	10.1371/journal.pone.0289033
28.26	3.08	44.42	45.43	4.61	11.5	10.1371/journal.pone.0289033
28.33	3.5	42.75	43.01	3.82	11.7	10.1371/journal.pone.0289033
28.33	3.38	39.6	40.64	4.14	12.3	10.1371/journal.pone.0289033
28.34	3.42	43.62	45.54	3.96	11.5	10.1371/journal.pone.0289033
28.4	3.25	42.53	43.13	4.03	11.7	10.1371/journal.pone.0289033
28.4	3.01	44.17	44.87	4.33	11.5	10.1371/journal.pone.0289033
28.44	3.12	37.22	38.22	4.27	11.2	10.1371/journal.pone.0289033
28.45	3.41	42.6	42.83	4.15	11.5	10.1371/journal.pone.0289033
28.48	3.48	45.18	46.43	4.1	12	10.1371/journal.pone.0289033
28.49	3.3	42.52	43.01	4.56	11.4	10.1371/journal.pone.0289033
28.52	3.46	41.69	43.13	4.62	11.7	10.1371/journal.pone.0289033
28.55	3.41	44.19	45.46	4.83	11.4	10.1371/journal.pone.0289033
28.62	3.62	42.37	43.31	4.29	12.3	10.1371/journal.pone.0289033
28.64	3.36	42.7	43.74	4.22	11.7	10.1371/journal.pone.0289033
28.66	3.12	44.13	46.1	4.23	11.4	10.1371/journal.pone.0289033
28.67	2.6	43.68	44.7	4.55	11.6	10.1371/journal.pone.0289033
28.69	3.58	43.12	44.43	4.03	12	10.1371/journal.pone.0289033
28.74	3.1	45.89	46.97	4.63	11.3	10.1371/journal.pone.0289033
28.75	3.75	43.75	44.27	3.89	11.8	10.1371/journal.pone.0289033
28.75	3.25	42.96	43.99	4.67	11.7	10.1371/journal.pone.0289033
28.79	2.74	42.28	44.22	4.8	11.6	10.1371/journal.pone.0289033
28.84	3.72	43.43	44.05	3.89	11.5	10.1371/journal.pone.0289033
28.88	3.96	44.86	45.7	3.34	11.5	10.1371/journal.pone.0289033
28.89	3.59	45.31	46.66	4.71	11.8	10.1371/journal.pone.0289033
28.9	3.1	41.93	42.17	4.51	12.2	10.1371/journal.pone.0289033
28.93	3.48	39.1	39.69	4.07	11.6	10.1371/journal.pone.0289033
28.94	3.99	41.29	41.86	3.52	12.1	10.1371/journal.pone.0289033
28.97	3.2	42.21	42.5	4.82	12.1	10.1371/journal.pone.0289033
29.01	4.02	42.02	43.3	3.75	12.5	10.1371/journal.pone.0289033
29.01	3.74	44.36	45.6	4.1	11.8	10.1371/journal.pone.0289033
29.05	3.69	42.81	43.5	4.43	12.2	10.1371/journal.pone.0289033
29.1	3.16	41.37	42.46	4.7	12.2	10.1371/journal.pone.0289033
29.11	4.35	42.29	43.59	3.35	12	10.1371/journal.pone.0289033
29.15	3.52	42.92	43.46	4.45	11.8	10.1371/journal.pone.0289033
29.15	3.45	45.31	45.63	4.44	11.4	10.1371/journal.pone.0289033
29.15	3.39	44.11	44.56	4.06	11.9	10.1371/journal.pone.0289033
29.18	3.15	43.31	44.79	4.47	11.5	10.1371/journal.pone.0289033
29.19	3.58	45.25	46.55	3.4	11.1	10.1371/journal.pone.0289033
29.21	2.95	43.73	44.5	4.82	10.9	10.1371/journal.pone.0289033
29.23	3.7	43.1	43.46	4.03	11.3	10.1371/journal.pone.0289033
29.29	3.56	44.58	45.73	4.15	12	10.1371/journal.pone.0289033
29.3	3.68	42.62	43.31	4.25	11.8	10.1371/journal.pone.0289033
29.33	3.56	42.74	44.21	4.61	11.3	10.1371/journal.pone.0289033
29.41	3.91	45.66	46.32	4.67	11.7	10.1371/journal.pone.0289033
29.43	3.54	41.41	43.27	4.1	11.8	10.1371/journal.pone.0289033
29.43	3.31	43.62	44.58	4.28	11.8	10.1371/journal.pone.0289033
29.47	3.75	44.77	46.14	4.07	11.6	10.1371/journal.pone.0289033
29.48	4	45.46	46.02	4.2	11.8	10.1371/journal.pone.0289033
29.48	3.84	45.17	45.17	4.08	11.9	10.1371/journal.pone.0289033
29.53	3.05	45.44	45.79	4.48	11.4	10.1371/journal.pone.0289033
29.53	2.77	46.29	46.8	4.99	12.1	10.1371/journal.pone.0289033
29.54	3.38	44.38	45.44	4.25	11.6	10.1371/journal.pone.0289033
29.6	3.23	44.46	45.02	4.46	11.7	10.1371/journal.pone.0289033
29.69	3.61	43.22	44.46	4.21	10.9	10.1371/journal.pone.0289033
29.73	3.51	43.63	44.47	4.49	12.2	10.1371/journal.pone.0289033
29.76	4.04	44.3	45.33	4.18	11.7	10.1371/journal.pone.0289033
29.77	3.88	42.32	44.12	3.65	12.3	10.1371/journal.pone.0289033
29.77	2.79	45.23	45.93	4.42	11.3	10.1371/journal.pone.0289033
29.78	3.54	43.44	44.58	4.1	11.5	10.1371/journal.pone.0289033
29.79	2.89	43.15	44.23	4.57	11.1	10.1371/journal.pone.0289033
29.82	3.06	43.06	43.94	4.43	11.2	10.1371/journal.pone.0289033
29.91	2.76	46.5	47.27	4.85	10.8	10.1371/journal.pone.0289033
29.92	3.61	42.1	42.95	4.7	11.4	10.1371/journal.pone.0289033
29.99	2.92	47.43	48.59	4.68	11	10.1371/journal.pone.0289033
30.03	3.77	44.05	44.05	4.26	11.8	10.1371/journal.pone.0289033
30.04	3.78	41.22	41.88	4.36	12.3	10.1371/journal.pone.0289033
30.06	3.74	44.86	46.76	4.69	10.8	10.1371/journal.pone.0289033
30.07	3.68	42.74	44.3	4.53	11.7	10.1371/journal.pone.0289033
30.1	3.16	41.94	43.39	4.79	11.8	10.1371/journal.pone.0289033
30.13	3.06	45.96	47.67	5	10.8	10.1371/journal.pone.0289033
30.22	3.5	45.4	47.08	4.25	10.6	10.1371/journal.pone.0289033
30.22	3.36	47.22	48.64	4.35	11.3	10.1371/journal.pone.0289033
30.23	3.01	46.05	46.28	5	11.5	10.1371/journal.pone.0289033
30.26	3.17	39.51	40.98	4.52	12	10.1371/journal.pone.0289033
30.29	3.97	42.3	43.03	3.66	12	10.1371/journal.pone.0289033
30.3	3.79	41.79	42.48	4.11	12.3	10.1371/journal.pone.0289033
30.33	3.37	48.15	49.67	4.39	10.8	10.1371/journal.pone.0289033
30.33	3.35	44.82	45.82	4.44	11.2	10.1371/journal.pone.0289033
30.36	2.9	42.01	42.76	4.39	11.1	10.1371/journal.pone.0289033
30.38	3.04	41.81	43.03	4.06	11.6	10.1371/journal.pone.0289033
30.39	3.43	43.88	44.52	4.39	11.3	10.1371/journal.pone.0289033
30.4	3.64	44.31	45.52	4.24	11.5	10.1371/journal.pone.0289033
30.42	3.36	41.52	41.91	4.68	12	10.1371/journal.pone.0289033
30.45	3.61	43.64	43.84	3.74	11.7	10.1371/journal.pone.0289033
30.47	3.53	45.05	46.14	4.22	11.6	10.1371/journal.pone.0289033
30.47	3.38	44.75	45.18	4.48	11	10.1371/journal.pone.0289033
30.5	3.2	44.1	44.89	4.72	11.2	10.1371/journal.pone.0289033
30.53	3.38	45.78	46.87	4.44	11.4	10.1371/journal.pone.0289033
30.56	3.04	46.14	47.28	4.65	11.2	10.1371/journal.pone.0289033
30.59	3.28	41.86	42.73	4.52	12	10.1371/journal.pone.0289033
30.62	3.62	43.59	43.92	3.82	11.5	10.1371/journal.pone.0289033
30.63	3.77	41.6	43.16	4.28	12.8	10.1371/journal.pone.0289033
30.7	3.41	44.48	45.32	4.37	12	10.1371/journal.pone.0289033
30.74	3.59	43.36	44.08	4.12	11.3	10.1371/journal.pone.0289033
30.96	3.35	44.3	45.58	4.69	11.5	10.1371/journal.pone.0289033
30.99	3.21	44.92	46.16	5.09	10.9	10.1371/journal.pone.0289033
31.07	3.59	44.04	45.22	3.96	11.3	10.1371/journal.pone.0289033
31.09	3.45	40.63	41.5	4.75	11.6	10.1371/journal.pone.0289033
31.19	2.8	43.43	43.78	4.65	11.8	10.1371/journal.pone.0289033
31.23	3.85	44.04	44.7	3.5	11.2	10.1371/journal.pone.0289033
31.24	3.49	42.68	44.15	3.63	11.1	10.1371/journal.pone.0289033
31.25	2.76	46.89	47.31	4.4	11.6	10.1371/journal.pone.0289033
31.26	3.94	41.5	43.24	4.16	12.4	10.1371/journal.pone.0289033
31.3	3.22	43.87	45.34	4.4	12	10.1371/journal.pone.0289033
31.3	3.2	42.7	43.36	4.35	11.7	10.1371/journal.pone.0289033
31.43	2.91	44.31	45.13	5.38	11.2	10.1371/journal.pone.0289033
31.44	3.49	44.6	44.76	4.42	11.7	10.1371/journal.pone.0289033
31.44	3.06	44.43	45.21	4.65	11.8	10.1371/journal.pone.0289033
31.53	3.41	43.56	43.88	4.06	11.9	10.1371/journal.pone.0289033
31.58	3.51	41.94	42.88	4.34	12.4	10.1371/journal.pone.0289033
31.6	3.57	42.77	43.53	4.62	12.2	10.1371/journal.pone.0289033
31.62	3.78	45.1	46.03	4.05	11.5	10.1371/journal.pone.0289033
31.63	4.21	44.23	44.8	3.85	11.5	10.1371/journal.pone.0289033
31.63	3.7	42.92	44.1	4.37	11.9	10.1371/journal.pone.0289033
31.63	3.23	41.62	42.54	4.74	11.6	10.1371/journal.pone.0289033
31.67	3.64	43.39	44.53	4.32	11.7	10.1371/journal.pone.0289033
31.67	2.98	42.41	42.89	4.52	11.8	10.1371/journal.pone.0289033
31.68	4.1	44.08	44.84	3.56	11.6	10.1371/journal.pone.0289033
31.81	4.08	43.71	44.52	3.58	11.9	10.1371/journal.pone.0289033
31.82	3.11	43.44	45.01	4.78	11.6	10.1371/journal.pone.0289033
31.88	3.71	42.53	43.02	4.25	12.3	10.1371/journal.pone.0289033
31.89	3.67	43.17	43.56	4.2	12	10.1371/journal.pone.0289033
31.92	4.22	42	42.53	3.74	12.3	10.1371/journal.pone.0289033
32.27	3.19	43.44	44.62	4.47	11.4	10.1371/journal.pone.0289033
32.28	3.79	41.37	42.33	4.37	12	10.1371/journal.pone.0289033
32.3	3.54	44.92	46.04	3.92	11.4	10.1371/journal.pone.0289033
32.3	3.11	41.49	42.28	4.7	12.1	10.1371/journal.pone.0289033
32.32	3.98	42.38	42.73	3.76	12.3	10.1371/journal.pone.0289033
32.5	3.8	43.67	43.9	3.87	11	10.1371/journal.pone.0289033
32.5	3	42.78	43.25	4.71	11.5	10.1371/journal.pone.0289033
32.53	3.28	42.25	43.79	3.47	12.1	10.1371/journal.pone.0289033
32.53	3.01	41.81	42.9	4.96	12	10.1371/journal.pone.0289033
32.59	3.37	42.26	43.94	4.35	12.3	10.1371/journal.pone.0289033
32.73	3.47	40.18	40.61	4.38	12.3	10.1371/journal.pone.0289033
32.75	2.97	41.03	41.22	4.78	12	10.1371/journal.pone.0289033
32.77	4.29	42.08	43.34	3.67	12.4	10.1371/journal.pone.0289033
32.78	3.8	44.77	46.37	4.53	12	10.1371/journal.pone.0289033
32.79	2.98	44.69	45.79	5.1	11.7	10.1371/journal.pone.0289033
32.9	4.09	42.72	43.91	4.62	11.6	10.1371/journal.pone.0289033
32.96	3.35	42.67	44.61	4.31	11.8	10.1371/journal.pone.0289033
33.01	3.15	42.96	44.07	4.71	11.2	10.1371/journal.pone.0289033
33.52	3.89	44.82	44.82	3.92	11.5	10.1371/journal.pone.0289033
33.7	3.15	43.38	44.31	4.41	12	10.1371/journal.pone.0289033
33.83	3.16	42.6	43.26	4.92	11.8	10.1371/journal.pone.0289033
33.86	3.34	40.56	42.01	4.8	11.9	10.1371/journal.pone.0289033
34.09	3.01	40.31	42.29	4.78	11.7	10.1371/journal.pone.0289033
34.18	3.36	40.32	41.32	5.14	12.3	10.1371/journal.pone.0289033
34.2	2.73	43.33	45.17	5.83	11.4	10.1371/journal.pone.0289033
34.24	2.99	44.08	44.99	4.9	11.2	10.1371/journal.pone.0289033
34.29	3.19	44.85	45.61	4.6	11.1	10.1371/journal.pone.0289033
34.49	3.96	42.61	43.3	4.02	12.3	10.1371/journal.pone.0289033
34.5	3.12	41.73	43.61	4.76	11.5	10.1371/journal.pone.0289033
34.68	3.91	44.64	45.26	4.32	11	10.1371/journal.pone.0289033
34.71	2.81	41.06	41.81	4.96	12	10.1371/journal.pone.0289033
34.73	3.29	45.12	45.65	4.22	11.6	10.1371/journal.pone.0289033
34.84	2.52	44.63	45.75	4.99	11.1	10.1371/journal.pone.0289033
34.93	2.8	44.77	45.5	4.78	11.5	10.1371/journal.pone.0289033
35	3.49	40.79	41.61	4.24	11.6	10.1371/journal.pone.0289033
21.49	3.07	47.54	48.42	4.65	11.62	10.1371/journal.pone.0251152
21.94	2.24	47.74	49.41	4.69	10.75	10.1371/journal.pone.0251152
21.97	2.72	47.34	48.28	5.32	11.26	10.1371/journal.pone.0251152
22.02	2.7	47.47	48.15	5.38	11.37	10.1371/journal.pone.0251152
22.15	2.63	45.55	45.98	5.11	11.68	10.1371/journal.pone.0251152
22.16	3.12	46.42	48.08	3.87	11.01	10.1371/journal.pone.0251152
22.27	3.04	46.11	48.15	3.94	11.04	10.1371/journal.pone.0251152
22.28	2.75	46.75	47.14	4.65	11.13	10.1371/journal.pone.0251152
22.3	2.36	46.42	47.4	5.72	11.1	10.1371/journal.pone.0251152
22.34	3.82	46.23	46.81	3.88	11.66	10.1371/journal.pone.0251152
22.34	2.97	45.06	45.98	4.16	11.19	10.1371/journal.pone.0251152
22.35	2.69	43.89	45.98	5.17	11.71	10.1371/journal.pone.0251152
22.44	3.16	45.73	46.49	4.42	10.79	10.1371/journal.pone.0251152
22.5	3	44.82	46.68	4	11.21	10.1371/journal.pone.0251152
22.52	3.85	46.04	46.42	3.79	11.75	10.1371/journal.pone.0251152
22.55	3.1	45.24	46.49	4.43	10.88	10.1371/journal.pone.0251152
22.56	3.26	46.11	46.81	4.4	11.77	10.1371/journal.pone.0251152
22.61	3.15	45.86	47.07	4.04	11.75	10.1371/journal.pone.0251152
22.63	3.08	44.76	45.86	4.88	11.3	10.1371/journal.pone.0251152
22.64	3.28	45.92	47.01	4.85	11.08	10.1371/journal.pone.0251152
22.67	3.1	45.61	46.62	4.67	10.61	10.1371/journal.pone.0251152
22.67	2.54	45.12	45.73	5.17	10.77	10.1371/journal.pone.0251152
22.69	3.27	45.98	46.87	4.4	11.74	10.1371/journal.pone.0251152
22.69	2.41	44.7	45.73	5.17	11.04	10.1371/journal.pone.0251152
22.7	2.83	44	45.36	4.59	11.26	10.1371/journal.pone.0251152
22.7	2.11	42.72	43.89	5.34	11.5	10.1371/journal.pone.0251152
22.74	3.25	45.36	46.17	3.78	11.44	10.1371/journal.pone.0251152
22.74	3.09	44.41	44.88	4.38	11.62	10.1371/journal.pone.0251152
22.77	2.8	43.95	45.06	4.64	11.3	10.1371/journal.pone.0251152
22.81	2.59	44.76	45.79	4.96	11.1	10.1371/journal.pone.0251152
22.82	2.87	46.11	46.81	4.95	10.72	10.1371/journal.pone.0251152
22.83	3.19	45.61	46.68	4.72	11.59	10.1371/journal.pone.0251152
22.94	3.13	44.29	44.76	4.59	11.83	10.1371/journal.pone.0251152
22.94	2.91	42.29	42.83	4.08	11.66	10.1371/journal.pone.0251152
22.96	3.24	46.42	47.14	4.98	11.73	10.1371/journal.pone.0251152
23.03	3.4	44.12	44.47	4.02	11.66	10.1371/journal.pone.0251152
23.1	3.2	43.05	43.49	4.01	11.98	10.1371/journal.pone.0251152
23.1	3.19	42.83	45.3	4.27	11.64	10.1371/journal.pone.0251152
23.12	3.59	45	46.75	4.28	11.62	10.1371/journal.pone.0251152
23.13	2.51	41.46	42.99	5.21	11.06	10.1371/journal.pone.0251152
23.13	2.46	41.31	42.35	5.01	11.66	10.1371/journal.pone.0251152
23.19	3.35	43.66	44.47	4.33	11.55	10.1371/journal.pone.0251152
23.2	2.69	44.12	44.23	4.45	11.3	10.1371/journal.pone.0251152
23.24	3.2	44.06	44.76	4.25	11.53	10.1371/journal.pone.0251152
23.28	2.67	42.4	42.83	5.24	11.97	10.1371/journal.pone.0251152
23.29	2.51	42.35	42.94	5.31	11.73	10.1371/journal.pone.0251152
23.3	3.1	44.12	44.94	4.5	12.13	10.1371/journal.pone.0251152
23.33	3.03	44.06	45.36	5.12	11.32	10.1371/journal.pone.0251152
23.33	2.69	42.99	43.49	4.55	11.66	10.1371/journal.pone.0251152
23.34	3.05	44.7	45.18	5.08	11.3	10.1371/journal.pone.0251152
23.35	2.82	42.78	43.66	4.53	11.42	10.1371/journal.pone.0251152
23.38	3.35	45.3	45.67	4.42	10.75	10.1371/journal.pone.0251152
23.38	3.17	44.82	45.61	4.66	10.94	10.1371/journal.pone.0251152
23.4	3.24	44.29	44.29	4.63	11.26	10.1371/journal.pone.0251152
23.42	2.86	43.44	44	4.44	11.42	10.1371/journal.pone.0251152
23.44	3.39	44.41	45.55	4.87	11.5	10.1371/journal.pone.0251152
23.57	3.98	44.47	45.3	3.07	11.39	10.1371/journal.pone.0251152
23.57	3.87	44.64	44.94	3.97	11.73	10.1371/journal.pone.0251152
23.6	3.18	41.62	42.19	4.79	12.09	10.1371/journal.pone.0251152
23.62	3.4	43.66	45.92	4.05	10.92	10.1371/journal.pone.0251152
23.62	3.04	43.21	44.76	4.74	12	10.1371/journal.pone.0251152
23.64	3.72	43.95	45.42	4.23	11.82	10.1371/journal.pone.0251152
23.64	3.56	43.95	44.76	4.24	11.8	10.1371/journal.pone.0251152
23.65	3.86	44.88	45.36	3.19	11.59	10.1371/journal.pone.0251152
23.66	3.43	45.55	45.55	3.97	10.79	10.1371/journal.pone.0251152
23.67	3.55	43.21	43.66	4.44	12.06	10.1371/journal.pone.0251152
23.68	3.37	43.05	44.23	4.41	12.13	10.1371/journal.pone.0251152
23.77	3.34	42.83	43.38	3.62	11.71	10.1371/journal.pone.0251152
23.81	3.73	44.7	46.36	3.78	11.74	10.1371/journal.pone.0251152
23.84	3.01	44.41	44.82	4.77	11.71	10.1371/journal.pone.0251152
23.85	2.73	41.62	42.61	5.19	11.95	10.1371/journal.pone.0251152
23.86	4.21	44.58	45	3.33	12.47	10.1371/journal.pone.0251152
23.88	3.56	43.55	43.83	4.45	12	10.1371/journal.pone.0251152
23.92	3.56	43.16	43.32	4.47	11.89	10.1371/journal.pone.0251152
24	3.03	40.13	40.61	5.06	11.84	10.1371/journal.pone.0251152
24.01	2.82	41.56	42.45	5.16	11.66	10.1371/journal.pone.0251152
24.03	3.28	43.27	44.47	4.36	11.82	10.1371/journal.pone.0251152
24.05	2.91	42.19	42.88	4.57	11.28	10.1371/journal.pone.0251152
24.07	2.99	42.88	43.38	4.28	10.84	10.1371/journal.pone.0251152
24.08	3.42	44.06	44.35	4.55	12.09	10.1371/journal.pone.0251152
24.1	3.21	42.24	42.94	4.53	11.91	10.1371/journal.pone.0251152
24.11	4	44.06	44.58	3.55	12.15	10.1371/journal.pone.0251152
24.11	2.8	43.1	44.76	5.2	11.91	10.1371/journal.pone.0251152
24.13	2.82	43.21	44.94	5.16	11.77	10.1371/journal.pone.0251152
24.17	3.31	42.88	44	4.48	11.37	10.1371/journal.pone.0251152
24.19	3.13	42.35	42.72	4.55	11.89	10.1371/journal.pone.0251152
24.26	3.08	40.96	41.36	4.13	11.62	10.1371/journal.pone.0251152
24.27	4.03	44.88	45.18	4.1	11.73	10.1371/journal.pone.0251152
24.29	2.92	40.37	40.71	4.28	11.71	10.1371/journal.pone.0251152
24.3	3.08	42.24	43.89	4.02	11.01	10.1371/journal.pone.0251152
24.42	3.5	42.24	42.61	3.9	12.6	10.1371/journal.pone.0251152
24.43	3.74	42.67	43.06	3.93	12.69	10.1371/journal.pone.0251152
24.53	3.06	40.86	42.03	4.95	12.31	10.1371/journal.pone.0251152
24.54	3.61	44.29	44.29	3.93	11.59	10.1371/journal.pone.0251152
24.56	2.95	42.03	42.35	5.02	12.03	10.1371/journal.pone.0251152
24.62	3.13	41.01	42.08	4.69	11.89	10.1371/journal.pone.0251152
24.63	3.46	42.29	43.16	4.58	11.84	10.1371/journal.pone.0251152
24.63	3.17	41.21	43.83	4.45	11.71	10.1371/journal.pone.0251152
24.66	3.85	41.82	43.1	3.89	12.94	10.1371/journal.pone.0251152
24.74	3.6	41.11	42.45	4.36	11.68	10.1371/journal.pone.0251152
24.74	3.42	41.36	41.87	4.27	12.15	10.1371/journal.pone.0251152
24.76	3.34	44.64	45.79	4.74	11.88	10.1371/journal.pone.0251152
24.8	3.16	41.82	42.4	4.23	12.02	10.1371/journal.pone.0251152
24.82	3.29	43.95	44.53	4.58	11.44	10.1371/journal.pone.0251152
25.19	3.8	43.77	44.53	4.15	11.06	10.1371/journal.pone.0251152
25.21	3.23	43.95	45.24	4.38	11.88	10.1371/journal.pone.0251152
25.29	3.71	40.81	42.08	4.19	11.77	10.1371/journal.pone.0251152
25.33	3.68	43.49	44.58	4.12	11.95	10.1371/journal.pone.0251152
25.34	3.7	43.83	45.24	4.27	11.55	10.1371/journal.pone.0251152
25.39	3.65	40.81	41.46	4.29	12.09	10.1371/journal.pone.0251152
25.43	3.95	42.24	42.47	3.96	12.94	10.1371/journal.pone.0251152
26.46	3.45	40.18	40.66	4.31	12.06	10.1371/journal.pone.0251152
27.34	3.78	42.99	43.27	4.24	11.44	10.1371/journal.pone.0251152
27.49	4.05	42.13	42.56	3.66	12.73	10.1371/journal.pone.0251152
27.81	3.6	41.93	42.45	4.38	11.57	10.1371/journal.pone.0251152
27.84	4.44	42.08	44.12	3.79	12.31	10.1371/journal.pone.0251152
28	3.59	41.21	43.16	3.94	11.63	10.1371/journal.pone.0251152
28.04	4.35	42.78	43.55	4.21	12.15	10.1371/journal.pone.0251152
22.59	3.2	40.14	42.06	3.85	11.6	10.1186/s12886-024-03546-y
23.62	3.04	44.26	45.13	4.33	12.1	10.1186/s12886-024-03546-y
23.82	3.04	44.1	44.78	4.34	12.1	10.1186/s12886-024-03546-y
23.91	3.37	42.71	43.17	3.87	12.1	10.1186/s12886-024-03546-y
24.25	4.22	42.67	44.38	3.34	12.9	10.1186/s12886-024-03546-y
24.28	3.84	44.56	44.95	3.5	11.7	10.1186/s12886-024-03546-y
24.36	3.86	44.35	44.82	3.51	11.7	10.1186/s12886-024-03546-y
24.38	4.17	42.36	44.61	3.35	12.8	10.1186/s12886-024-03546-y
24.59	3.56	44.1	45.16	3.74	11.3	10.1186/s12886-024-03546-y
24.65	3.56	42.71	44	3.75	12	10.1186/s12886-024-03546-y
24.65	3.51	42.37	43.62	3.74	12.1	10.1186/s12886-024-03546-y
24.67	3.62	43.68	44.91	3.74	11.4	10.1186/s12886-024-03546-y
24.68	3.71	41.73	43.14	4.23	12.2	10.1186/s12886-024-03546-y
24.68	3.3	42.84	43.07	3.55	11.8	10.1186/s12886-024-03546-y
24.7	3.39	42.63	42.92	4.44	12.1	10.1186/s12886-024-03546-y
24.73	3.41	42.79	44.01	3.32	11.9	10.1186/s12886-024-03546-y
24.76	3.29	45.34	46.89	4.02	11.2	10.1186/s12886-024-03546-y
24.77	3.84	45.91	46.75	3.96	11.6	10.1186/s12886-024-03546-y
24.79	3.32	42.9	43.44	3.65	11.9	10.1186/s12886-024-03546-y
24.81	3.41	42.38	43.39	4.47	12.4	10.1186/s12886-024-03546-y
24.82	3.44	42.38	43.55	3.32	11.9	10.1186/s12886-024-03546-y
24.9	3.86	44.9	45.36	3.7	11.7	10.1186/s12886-024-03546-y
24.95	3.52	42.19	43.02	4.04	12	10.1186/s12886-024-03546-y
24.98	3.43	43.98	43.98	3.55	11.5	10.1186/s12886-024-03546-y
24.99	3.79	46.48	46.79	3.95	11.4	10.1186/s12886-024-03546-y
25.02	3.28	45.5	46.9	4.02	11.4	10.1186/s12886-024-03546-y
25.11	2.97	41.37	43.73	4.46	11.8	10.1186/s12886-024-03546-y
25.17	3.6	43.51	45.57	3.75	11.9	10.1186/s12886-024-03546-y
25.27	3.77	41.86	42.35	3.73	12.6	10.1186/s12886-024-03546-y
25.33	3.83	44.14	44.9	3.67	11.6	10.1186/s12886-024-03546-y
25.36	3.8	42.03	43.88	3.67	12.5	10.1186/s12886-024-03546-y
25.38	3.52	42.16	43.11	4.11	12	10.1186/s12886-024-03546-y
25.44	3.71	43.78	45.72	3.43	11.9	10.1186/s12886-024-03546-y
25.45	3.53	41.98	43.36	3.57	11.9	10.1186/s12886-024-03546-y
25.46	3.56	43.63	44.21	3.77	11.5	10.1186/s12886-024-03546-y
25.5	3.88	40.67	42.25	3.46	12.8	10.1186/s12886-024-03546-y
25.56	3.68	44.03	45.05	3.44	11.8	10.1186/s12886-024-03546-y
25.57	3.4	43.3	44.07	4.01	12	10.1186/s12886-024-03546-y
25.59	3.76	42.78	42.23	3.72	11.4	10.1186/s12886-024-03546-y
25.59	3.69	44.89	45.58	4.02	12	10.1186/s12886-024-03546-y
25.6	3.52	44.26	44.44	3.49	11.7	10.1186/s12886-024-03546-y
25.6	3.25	39.67	40.59	3.97	11.7	10.1186/s12886-024-03546-y
25.6	3.08	43.26	43.77	4.33	12	10.1186/s12886-024-03546-y
25.67	3.58	43.49	44.14	3.73	11.5	10.1186/s12886-024-03546-y
25.74	3.77	39.53	40.08	3.89	12.2	10.1186/s12886-024-03546-y
25.78	3.5	44.23	46.75	3.72	11.2	10.1186/s12886-024-03546-y
25.83	3.4	42.06	43.23	4.05	12.2	10.1186/s12886-024-03546-y
25.84	3.58	42.79	44.14	3.6	11.9	10.1186/s12886-024-03546-y
25.89	3.79	39.39	39.79	3.84	12.1	10.1186/s12886-024-03546-y
25.9	3.8	42.68	43.13	3.74	11.4	10.1186/s12886-024-03546-y
25.91	3.96	41.93	42.71	3.63	12.1	10.1186/s12886-024-03546-y
25.92	3.7	43.39	45.39	3.36	11.8	10.1186/s12886-024-03546-y
25.98	3.92	41.74	42.57	3.68	12.4	10.1186/s12886-024-03546-y
25.99	3.76	43.77	45.22	3.75	12.2	10.1186/s12886-024-03546-y
26.01	3.57	41.73	42.19	3.67	12	10.1186/s12886-024-03546-y
26.04	3.76	43.2	44.97	3.83	12.2	10.1186/s12886-024-03546-y
26.05	3.75	43.63	45.9	3.36	11.8	10.1186/s12886-024-03546-y
26.07	3.45	42.89	43.22	3.82	12.1	10.1186/s12886-024-03546-y
26.08	2.88	45.56	46.51	4.94	11.69	10.1186/s12886-024-03546-y
26.1	3.63	41.5	42.03	3.86	12.1	10.1186/s12886-024-03546-y
26.11	3.94	44.24	45.5	3.71	11.5	10.1186/s12886-024-03546-y
26.13	3.88	40.29	42.34	3.51	12.8	10.1186/s12886-024-03546-y
26.15	3.21	41.58	43.43	4.23	12.4	10.1186/s12886-024-03546-y
26.16	4.05	43.6	44.92	3.34	12.1	10.1186/s12886-024-03546-y
26.17	3.16	41.87	42.46	4.23	12.4	10.1186/s12886-024-03546-y
26.19	3.91	44.66	44.92	3.72	11.5	10.1186/s12886-024-03546-y
26.19	3.5	41.86	43.1	4.06	12	10.1186/s12886-024-03546-y
26.2	3.52	43.22	44.32	3.9	12	10.1186/s12886-024-03546-y
26.21	3.7	44.1	46.1	3.69	12	10.1186/s12886-024-03546-y
26.28	2.83	46.06	47.27	4.97	11.5	10.1186/s12886-024-03546-y
26.42	3.43	41.97	42.93	4.05	12.3	10.1186/s12886-024-03546-y
26.44	3.27	43.12	44.68	3.58	11.7	10.1186/s12886-024-03546-y
26.45	4.01	43.37	44.58	3.35	12.2	10.1186/s12886-024-03546-y
26.48	3.29	39.16	40.21	3.96	11.8	10.1186/s12886-024-03546-y
26.54	3.68	43.13	45.53	4.05	11.8	10.1186/s12886-024-03546-y
26.58	3.86	43.3	45.36	3.42	11.9	10.1186/s12886-024-03546-y
26.59	3.27	42.36	42.73	4.3	11.8	10.1186/s12886-024-03546-y
26.6	3.57	39.74	39.89	3.3	11.9	10.1186/s12886-024-03546-y
26.62	3.51	44.04	46.39	3.97	11.9	10.1186/s12886-024-03546-y
26.68	4.15	42.3	44.34	3.51	12	10.1186/s12886-024-03546-y
26.68	3.79	43.48	44.66	3.67	11.9	10.1186/s12886-024-03546-y
26.68	3.65	39.86	40.27	3.3	11.8	10.1186/s12886-024-03546-y
26.71	3.95	44.82	46.02	3.83	12	10.1186/s12886-024-03546-y
26.71	3.78	43.2	44.69	3.64	12	10.1186/s12886-024-03546-y
26.75	3.54	44.98	46.92	3.93	11.6	10.1186/s12886-024-03546-y
26.76	3.74	45.12	45.97	4.02	12	10.1186/s12886-024-03546-y
26.77	3.43	43.39	45.91	4.09	11.8	10.1186/s12886-024-03546-y
26.78	3.91	41.53	42.83	3.48	12.3	10.1186/s12886-024-03546-y
26.78	3.78	41.28	41.82	3.53	12.6	10.1186/s12886-024-03546-y
26.82	4.02	43.47	44.98	3.69	12.5	10.1186/s12886-024-03546-y
26.84	3.61	44.03	46.86	3.7	11.6	10.1186/s12886-024-03546-y
26.85	3.55	43.47	45.89	3.66	11.6	10.1186/s12886-024-03546-y
26.86	3.66	44.03	46.43	3.65	11.6	10.1186/s12886-024-03546-y
26.88	3.33	41.06	41.76	3.89	11.8	10.1186/s12886-024-03546-y
26.9	3.7	42.68	44.17	3.9	12.1	10.1186/s12886-024-03546-y
26.9	3.52	44.42	46.49	3.97	11.6	10.1186/s12886-024-03546-y
26.92	3.67	42.57	44.11	3.95	12.1	10.1186/s12886-024-03546-y
26.93	3.68	42.88	45.26	4.02	11.6	10.1186/s12886-024-03546-y
26.93	3.49	43.28	45.5	3.72	11.4	10.1186/s12886-024-03546-y
26.94	3.66	43.4	44.94	3.47	11.6	10.1186/s12886-024-03546-y
26.98	3.69	43.75	45.46	3.42	11.7	10.1186/s12886-024-03546-y
26.98	3.5	43.6	45.51	4.17	11.7	10.1186/s12886-024-03546-y
27	3.29	42.08	42.66	4.29	11.8	10.1186/s12886-024-03546-y
27.14	3.75	42.08	43.37	3.61	12	10.1186/s12886-024-03546-y
27.17	3.96	45.17	45.85	3.8	12	10.1186/s12886-024-03546-y
27.17	3.78	41.44	42.16	3.46	12.4	10.1186/s12886-024-03546-y
27.2	3.45	43.84	45.18	4.15	11.7	10.1186/s12886-024-03546-y
27.3	3.71	42.09	43.19	3.63	11.9	10.1186/s12886-024-03546-y
27.35	3.79	42.71	44.78	3.73	12.2	10.1186/s12886-024-03546-y
27.35	3.51	39.77	40.31	3.64	12.2	10.1186/s12886-024-03546-y
27.36	3.68	42.75	43.05	3.5	11.5	10.1186/s12886-024-03546-y
27.39	3.9	41.23	42.79	3.84	12.6	10.1186/s12886-024-03546-y
27.39	3.73	43.9	43.34	3.45	11.5	10.1186/s12886-024-03546-y
27.42	3.95	42.46	44.85	3.49	12.2	10.1186/s12886-024-03546-y
27.42	3.85	42.81	44.84	3.42	11.9	10.1186/s12886-024-03546-y
27.42	3.25	42.76	44.4	3.61	11.7	10.1186/s12886-024-03546-y
27.44	3.9	41.11	43	3.84	12.5	10.1186/s12886-024-03546-y
27.45	3.59	41.14	42.87	4.16	12.2	10.1186/s12886-024-03546-y
27.48	3.89	43.38	44.57	3.37	11.7	10.1186/s12886-024-03546-y
27.52	4.02	42.75	45.56	3.34	11.9	10.1186/s12886-024-03546-y
27.53	3.8	42.14	43.68	3.36	12	10.1186/s12886-024-03546-y
27.56	3.51	41.12	43.19	3.6	12	10.1186/s12886-024-03546-y
27.57	3.84	43.7	45.45	3.5	11.8	10.1186/s12886-024-03546-y
27.58	3.6	42.38	43.35	3.61	12.3	10.1186/s12886-024-03546-y
27.66	4.18	42.63	44.09	3.49	12.6	10.1186/s12886-024-03546-y
27.73	3.75	41.9	44.14	3.38	12	10.1186/s12886-024-03546-y
27.74	3.22	43.17	46.01	4.19	12.1	10.1186/s12886-024-03546-y
27.75	3.83	42.44	44.14	3.33	11.9	10.1186/s12886-024-03546-y
27.76	3.21	43.61	45.61	4.16	11.4	10.1186/s12886-024-03546-y
27.77	3.754	42.14	43.66	3.42	12.1	10.1186/s12886-024-03546-y
27.77	3.75	40.95	42.98	3.51	12.5	10.1186/s12886-024-03546-y
27.81	3.92	42.29	44.53	3.52	12.2	10.1186/s12886-024-03546-y
27.82	3.82	42.47	44.3	3.69	12.3	10.1186/s12886-024-03546-y
27.82	3.54	41.28	42.92	3.62	12	10.1186/s12886-024-03546-y
27.83	3.57	42.25	42.99	3.64	12.3	10.1186/s12886-024-03546-y
27.83	3.53	39.9	40.51	3.69	12.2	10.1186/s12886-024-03546-y
27.85	3.8	43.87	45.47	3.5	11.7	10.1186/s12886-024-03546-y
27.95	3.93	42.31	43.38	3.52	12.4	10.1186/s12886-024-03546-y
27.96	3.81	40.99	42.94	3.41	12.1	10.1186/s12886-024-03546-y
27.99	3.21	42.95	45.88	4.21	12.3	10.1186/s12886-024-03546-y
28.07	4.1	43.49	44.92	3.66	12.6	10.1186/s12886-024-03546-y
28.1	3.59	42.81	43.82	3.6	12	10.1186/s12886-024-03546-y
28.12	3.72	41.5	43.35	3.56	12.3	10.1186/s12886-024-03546-y
28.13	3.85	42.31	44.16	3.59	11.9	10.1186/s12886-024-03546-y
28.32	4.33	42.03	43.83	3.36	12.3	10.1186/s12886-024-03546-y
28.36	3.61	42.27	43.52	3.59	12.1	10.1186/s12886-024-03546-y
28.49	3.84	40.59	43.01	3.33	12.2	10.1186/s12886-024-03546-y
28.5	4.11	41.58	43.06	3.63	12.5	10.1186/s12886-024-03546-y
28.59	4.19	40.46	41.43	3.35	12.7	10.1186/s12886-024-03546-y
28.63	3.29	40.79	41.96	4.17	12.4	10.1186/s12886-024-03546-y
28.77	4.16	40.66	41.3	3.29	12.5	10.1186/s12886-024-03546-y
28.8	4.36	41.85	44.45	3.42	12.3	10.1186/s12886-024-03546-y
28.98	4.09	41.43	43.23	3.62	12.5	10.1186/s12886-024-03546-y
29.06	3.78	42.15	43.14	3.63	12	10.1186/s12886-024-03546-y
29.28	3.32	42.96	45.02	4.15	11.5	10.1186/s12886-024-03546-y
29.53	3.58	39.55	41.33	3.87	12.4	10.1186/s12886-024-03546-y
29.73	3.25	40.94	41.46	4.18	12.2	10.1186/s12886-024-03546-y
30.15	3.62	39.6	40.81	3.89	12.5	10.1186/s12886-024-03546-y
20.04	3.37	45.66	48.05	3.35	11.26	10.1371/journal.pone.0203677
20.55	3.01	44.04	46.84	2.76	10.67	10.1371/journal.pone.0203677
20.76	3.21	42.34	43.93	3.81	12.64	10.1371/journal.pone.0203677
20.87	3.61	45.2	47.45	3.41	11.5	10.1371/journal.pone.0203677
20.95	3.05	44.05	47.03	2.7	10.72	10.1371/journal.pone.0203677
20.97	3.81	41.03	42.74	3.28	12.22	10.1371/journal.pone.0203677
21.01	3.58	44.97	46.96	3.43	11.48	10.1371/journal.pone.0203677
21.17	3.03	42.17	44.19	3.97	11.74	10.1371/journal.pone.0203677
21.35	3.42	45.77	47.73	3.33	11.22	10.1371/journal.pone.0203677
21.35	2.8	42.33	44.02	4.22	11.72	10.1371/journal.pone.0203677
21.44	3.77	43.62	44.67	3.39	12.16	10.1371/journal.pone.0203677
21.74	3.77	41.78	44.77	3.43	12.7	10.1371/journal.pone.0203677
21.79	3.33	42.64	46.8	3.36	11.42	10.1371/journal.pone.0203677
21.94	3.45	44.76	47.22	3.44	11.76	10.1371/journal.pone.0203677
21.94	3.14	41.95	43.69	3.44	11.81	10.1371/journal.pone.0203677
22.01	3.32	43.52	44.24	3.71	12.41	10.1371/journal.pone.0203677
22.1	3.77	41.73	44.2	3.45	12.59	10.1371/journal.pone.0203677
22.11	3.21	42.02	42.89	3.43	11.94	10.1371/journal.pone.0203677
22.19	3.68	41.58	42.93	3.66	12.17	10.1371/journal.pone.0203677
22.19	3.31	43.27	45.87	3.31	11.21	10.1371/journal.pone.0203677
22.39	3.8	46.84	48.48	3.54	11.83	10.1371/journal.pone.0203677
22.53	3.83	46.67	48.08	3.55	11.85	10.1371/journal.pone.0203677
22.57	3.32	43.6	44.37	3.74	11.9	10.1371/journal.pone.0203677
22.6	3.27	43.43	43.96	3.82	12.14	10.1371/journal.pone.0203677
22.66	3.41	44.19	44.78	3.39	11.47	10.1371/journal.pone.0203677
22.68	3.66	45.01	46.45	3.53	11.95	10.1371/journal.pone.0203677
22.68	3.54	45.02	47.13	3.38	11.64	10.1371/journal.pone.0203677
22.68	3.41	43.97	45.03	3.41	11.43	10.1371/journal.pone.0203677
22.73	3.66	44.41	45.51	3.61	11.89	10.1371/journal.pone.0203677
22.75	3.44	42.5	43.77	3.39	12.49	10.1371/journal.pone.0203677
22.89	3.81	38.72	40.02	3.55	12.71	10.1371/journal.pone.0203677
22.94	3.4	42.59	43.4	3.41	12.79	10.1371/journal.pone.0203677
22.96	3.89	44.23	45.18	3.45	11.81	10.1371/journal.pone.0203677
23.09	3.76	39.88	40.15	3.63	12.58	10.1371/journal.pone.0203677
23.09	3.74	44.65	45.48	3.45	11.81	10.1371/journal.pone.0203677
23.17	3.91	43.96	45.52	3.46	12.05	10.1371/journal.pone.0203677
23.18	3.63	43.69	44.43	3.34	11.52	10.1371/journal.pone.0203677
23.34	3.68	43.82	44.62	3.3	11.69	10.1371/journal.pone.0203677
23.34	3.4	44.12	45.27	3.42	11.66	10.1371/journal.pone.0203677
23.36	3.84	42.5	44.13	3.44	11.92	10.1371/journal.pone.0203677
23.39	3.39	44.37	45.47	3.4	11.49	10.1371/journal.pone.0203677
23.49	3.92	43.71	44.85	3.29	11.47	10.1371/journal.pone.0203677
23.53	3.95	45.64	46.04	3.37	11.78	10.1371/journal.pone.0203677
23.53	3.53	41.92	43.84	3.31	12.09	10.1371/journal.pone.0203677
23.55	3.67	43.55	44.71	3.55	12.43	10.1371/journal.pone.0203677
23.6	3.73	41.92	43.3	3.62	12.06	10.1371/journal.pone.0203677
23.62	3.97	43.47	44.38	3.29	11.52	10.1371/journal.pone.0203677
23.65	3.67	43.29	44.4	3.51	12.25	10.1371/journal.pone.0203677
23.68	3.89	45.28	46.2	3.37	12.04	10.1371/journal.pone.0203677
23.69	3.84	42.19	43.55	3.47	11.89	10.1371/journal.pone.0203677
23.69	3.69	44.56	45.35	3.58	11.82	10.1371/journal.pone.0203677
23.73	3.52	42.06	43.72	3.32	11.83	10.1371/journal.pone.0203677
23.74	3.86	42.72	43.56	3.38	11.95	10.1371/journal.pone.0203677
23.83	3.7	43.47	44.57	3.43	12.22	10.1371/journal.pone.0203677
23.89	3.88	42.58	43.52	3.28	12.38	10.1371/journal.pone.0203677
23.89	3.59	44.03	45.4	3.22	11.81	10.1371/journal.pone.0203677
23.9	3.83	42.07	42.87	3.33	12.43	10.1371/journal.pone.0203677
23.91	3.82	42.72	44.04	3.38	11.92	10.1371/journal.pone.0203677
23.98	3.61	43.94	45.08	3.21	11.85	10.1371/journal.pone.0203677
24	3.58	41.66	43.66	3.47	11.28	10.1371/journal.pone.0203677
24.01	4.05	42.76	43.83	3.39	12.43	10.1371/journal.pone.0203677
24.01	3.64	43.06	44.73	3.23	11.8	10.1371/journal.pone.0203677
24.03	3.77	44.32	45.42	3.45	11.74	10.1371/journal.pone.0203677
24.07	3.63	42.85	44.16	3.22	11.8	10.1371/journal.pone.0203677
24.09	4.35	44.29	46.73	3.09	12.64	10.1371/journal.pone.0203677
24.11	3.77	44.09	44.81	3.47	11.64	10.1371/journal.pone.0203677
24.13	3.71	42.84	43.57	3.61	12.19	10.1371/journal.pone.0203677
24.14	4.09	43.42	45	3.29	12.56	10.1371/journal.pone.0203677
24.18	3.74	44.07	44.65	3.3	11.57	10.1371/journal.pone.0203677
24.18	3.66	42.63	43.46	3.36	11.46	10.1371/journal.pone.0203677
24.19	3.55	41.72	44.15	3.48	11.26	10.1371/journal.pone.0203677
24.25	3.65	41.12	42.32	3.35	12.35	10.1371/journal.pone.0203677
24.26	3.79	42.74	43.45	3.5	12.13	10.1371/journal.pone.0203677
24.34	3.71	44.2	44.75	3.27	11.25	10.1371/journal.pone.0203677
24.34	3.67	42.91	45.37	3.45	11.64	10.1371/journal.pone.0203677
24.39	4.12	43.61	44.55	3.28	12.41	10.1371/journal.pone.0203677
24.39	3.84	43.37	44.39	3.27	12.32	10.1371/journal.pone.0203677
24.43	3.73	42.81	43.45	3.3	12.15	10.1371/journal.pone.0203677
24.44	3.72	43.84	44.71	3.26	11.21	10.1371/journal.pone.0203677
24.45	3.99	43.63	44.36	3.21	11.91	10.1371/journal.pone.0203677
24.47	3.73	44.81	45.61	3.32	11.82	10.1371/journal.pone.0203677
24.48	3.68	45.14	45.24	3.31	11.85	10.1371/journal.pone.0203677
24.52	3.79	43.56	44.51	3.27	11.67	10.1371/journal.pone.0203677
24.56	3.76	41.47	43.06	3.21	12.16	10.1371/journal.pone.0203677
24.59	3.95	43.36	44.01	3.25	11.64	10.1371/journal.pone.0203677
24.6	3.78	42.59	43.36	3.3	11.48	10.1371/journal.pone.0203677
24.61	3.7	42.12	43.23	3.27	12.19	10.1371/journal.pone.0203677
24.66	3.67	43	44.45	3.4	11.75	10.1371/journal.pone.0203677
24.73	3.95	43.38	44.64	3.27	12.19	10.1371/journal.pone.0203677
24.75	3.71	42.1	43.74	3.33	12.06	10.1371/journal.pone.0203677
24.78	3.71	41.87	43.92	3.33	12.16	10.1371/journal.pone.0203677
24.79	4.33	44.11	46.12	3.17	12.65	10.1371/journal.pone.0203677
24.84	3.7	43.22	44.25	3.32	11.42	10.1371/journal.pone.0203677
24.86	4.01	42.64	43.52	3.43	12.07	10.1371/journal.pone.0203677
24.87	4.03	42.85	43.5	3.42	11.92	10.1371/journal.pone.0203677
24.88	4.11	42.38	43.23	3.14	12.27	10.1371/journal.pone.0203677
24.89	4.12	43.01	44.04	3.35	12.45	10.1371/journal.pone.0203677
24.9	4.12	42.41	42.48	3.16	12.4	10.1371/journal.pone.0203677
24.9	3.76	41.53	42.14	3.2	12.4	10.1371/journal.pone.0203677
24.93	3.66	43.07	44.51	3.3	11.39	10.1371/journal.pone.0203677
24.95	3.78	41.59	42.33	3.2	12.23	10.1371/journal.pone.0203677
25.02	3.66	41.13	42.65	3.31	12.46	10.1371/journal.pone.0203677
25.05	3.72	39.72	40.54	3.45	12.11	10.1371/journal.pone.0203677
25.14	3.64	41.07	41.82	3.49	12.54	10.1371/journal.pone.0203677
25.14	3.44	39.5	40.35	3.89	11.98	10.1371/journal.pone.0203677
25.15	3.61	43.01	44.24	3.8	12.77	10.1371/journal.pone.0203677
25.16	3.75	44.23	44.55	3.25	11.58	10.1371/journal.pone.0203677
25.22	4.12	43.45	46.98	3.38	11.9	10.1371/journal.pone.0203677
25.24	3.91	41.34	42.47	3.51	12.59	10.1371/journal.pone.0203677
25.24	3.87	41.41	42.03	3.46	12.56	10.1371/journal.pone.0203677
25.25	3.88	41.34	41.81	3.37	12.35	10.1371/journal.pone.0203677
25.27	3.59	43.24	43.89	3.34	11.22	10.1371/journal.pone.0203677
25.28	3.92	41.5	42.02	3.37	12.33	10.1371/journal.pone.0203677
25.29	3.73	41.15	41.78	3.48	12.4	10.1371/journal.pone.0203677
25.3	4.02	41.5	42.51	3.5	12.54	10.1371/journal.pone.0203677
25.32	3.79	44.66	44.75	3.24	11.48	10.1371/journal.pone.0203677
25.33	3.59	43.24	45.24	3.36	11.43	10.1371/journal.pone.0203677
25.34	3.69	41.44	42.71	3.29	12.27	10.1371/journal.pone.0203677
25.38	3.55	41.3	42.67	3.4	11.92	10.1371/journal.pone.0203677
25.44	3.82	40.86	42.52	3.21	12.3	10.1371/journal.pone.0203677
25.45	4.14	41.64	42.62	3.39	12.21	10.1371/journal.pone.0203677
25.49	4.17	42.13	42.57	3.4	12.29	10.1371/journal.pone.0203677
25.52	4.13	43.31	46.24	3.42	11.77	10.1371/journal.pone.0203677
25.52	3.58	41.55	42.66	3.38	11.72	10.1371/journal.pone.0203677
25.55	3.68	41.81	42.42	3.23	11.75	10.1371/journal.pone.0203677
25.72	3.7	41.59	41.86	3.24	11.8	10.1371/journal.pone.0203677
26.05	3.74	42.58	44.01	3.24	12.43	10.1371/journal.pone.0203677
26.05	3.7	42.27	43.54	3.26	12.41	10.1371/journal.pone.0203677
26.07	3.81	41.52	42.75	3.15	12.26	10.1371/journal.pone.0203677
26.14	3.86	42.1	43.09	3.29	12.19	10.1371/journal.pone.0203677
26.2	3.87	42.27	43.03	3.3	12.08	10.1371/journal.pone.0203677
26.2	3.63	40.07	40.96	3.1	11.96	10.1371/journal.pone.0203677
26.24	3.66	40.58	41.2	3.1	11.84	10.1371/journal.pone.0203677
26.64	3.74	41.96	42.79	3.41	11.61	10.1371/journal.pone.0203677
26.83	3.72	42.02	42.35	3.45	11.57	10.1371/journal.pone.0203677
26.88	3.56	42.65	45.29	3.87	13.08	10.1371/journal.pone.0203677
27.06	4.19	42.02	44.09	3.31	12.6	10.1371/journal.pone.0203677
27.22	4.21	41.76	43.92	3.32	12.77	10.1371/journal.pone.0203677
27.68	3.69	44.04	45.52	3.35	12.15	10.1371/journal.pone.0203677
27.93	3.69	44.17	45.75	3.35	12.25	10.1371/journal.pone.0203677
21	2.49	45.01	46.12	5.35	11.7	10.1371/journal.pone.0265844
21.18	2.59	44.6	45.7	5.27	11.9	10.1371/journal.pone.0265844
21.22	2.41	45.03	45.44	4.81	11.4	10.1371/journal.pone.0265844
21.37	1.88	45.68	46.51	5.41	11.4	10.1371/journal.pone.0265844
21.63	1.92	45.24	46.41	5.36	11.4	10.1371/journal.pone.0265844
21.67	2.21	45.63	48.06	4.51	10.6	10.1371/journal.pone.0265844
21.68	2.16	45.24	47.5	4.89	10.6	10.1371/journal.pone.0265844
22.02	2.37	46.37	47.13	4.91	11.2	10.1371/journal.pone.0265844
22.03	2.8	45.39	45.79	4.51	11.2	10.1371/journal.pone.0265844
22.03	2.26	43.77	46.19	5.25	11.4	10.1371/journal.pone.0265844
22.03	1.87	44.7	45.53	4.98	11.6	10.1371/journal.pone.0265844
22.09	2.85	45.63	46.01	4.48	11.3	10.1371/journal.pone.0265844
22.14	2.94	44.79	45.35	4.53	11.6	10.1371/journal.pone.0265844
22.17	2.95	44.77	45.38	4.56	11.5	10.1371/journal.pone.0265844
22.17	2.15	44.52	45.34	5.27	11.7	10.1371/journal.pone.0265844
22.38	2.63	44.02	44.43	4.93	11.7	10.1371/journal.pone.0265844
22.41	2.21	44.1	45.39	5.28	11.9	10.1371/journal.pone.0265844
22.51	2.73	45.15	45.71	4.72	11.3	10.1371/journal.pone.0265844
22.51	2.18	44.81	46.53	4.56	10.3	10.1371/journal.pone.0265844
22.52	2.41	43.07	43.93	5.22	11.7	10.1371/journal.pone.0265844
22.54	2.49	43.96	46.27	5.09	11.4	10.1371/journal.pone.0265844
22.62	2.78	44.78	45.1	4.72	11.6	10.1371/journal.pone.0265844
22.65	2.79	44.89	45.54	4.88	11.8	10.1371/journal.pone.0265844
22.66	2.27	43.61	43.75	5.25	11.8	10.1371/journal.pone.0265844
22.71	2.56	44.46	45.31	5.1	11.7	10.1371/journal.pone.0265844
22.71	2.03	44.12	44.83	5.23	11.8	10.1371/journal.pone.0265844
22.72	2.76	44.04	45.29	4.87	11.6	10.1371/journal.pone.0265844
22.73	1.47	43.76	44.79	5.17	12.1	10.1371/journal.pone.0265844
22.82	3.02	44.37	45.25	4.89	12.3	10.1371/journal.pone.0265844
22.82	2.44	43.25	44.93	5.43	12.2	10.1371/journal.pone.0265844
22.91	2.46	44.39	44.69	5.26	12.8	10.1371/journal.pone.0265844
22.94	2.66	44.55	45.15	4.89	11.8	10.1371/journal.pone.0265844
23.01	2.17	43.95	44.48	4.98	12.2	10.1371/journal.pone.0265844
23.04	2.3	43.8	43.99	5	12.2	10.1371/journal.pone.0265844
23.06	2.78	44.21	44.93	4.83	11.2	10.1371/journal.pone.0265844
23.09	2.45	43.04	43.74	5.59	12.1	10.1371/journal.pone.0265844
23.1	3.06	43.67	44.87	4.84	12.4	10.1371/journal.pone.0265844
23.19	1.43	42.98	43.82	5.63	11.7	10.1371/journal.pone.0265844
23.23	2.4	42.2	42.56	5.09	12	10.1371/journal.pone.0265844
23.24	2.47	43.79	44.06	5.09	12.4	10.1371/journal.pone.0265844
23.31	2.4	42.07	42.63	5.13	11.9	10.1371/journal.pone.0265844
23.34	2.46	43.65	44.69	4.9	12	10.1371/journal.pone.0265844
23.35	2.51	41.55	43.18	4.88	11.7	10.1371/journal.pone.0265844
23.36	2.67	43.03	43.71	4.94	11.5	10.1371/journal.pone.0265844
23.42	2.88	42.25	44.23	4.52	11.7	10.1371/journal.pone.0265844
23.42	2.54	42.91	43.65	5.08	12.4	10.1371/journal.pone.0265844
23.43	2.47	42.61	43.25	5.22	11.8	10.1371/journal.pone.0265844
23.44	2.67	43.3	46.84	4.81	11.2	10.1371/journal.pone.0265844
23.47	2.6	42.93	43.42	4.96	11.6	10.1371/journal.pone.0265844
23.52	2.52	42.02	42.39	4.87	12.4	10.1371/journal.pone.0265844
23.55	2.71	43.01	42.98	5.77	12.1	10.1371/journal.pone.0265844
23.57	2.26	41.26	42.34	5.14	11.9	10.1371/journal.pone.0265844
23.61	3.44	44.08	45.08	4.09	12.3	10.1371/journal.pone.0265844
23.61	2.45	43.01	43.56	5.38	11.9	10.1371/journal.pone.0265844
23.67	2.37	43.12	44.16	5.28	11.3	10.1371/journal.pone.0265844
23.68	2.52	42.31	42.31	4.68	11.6	10.1371/journal.pone.0265844
23.69	2.22	41.07	41.63	5.24	11.8	10.1371/journal.pone.0265844
23.75	1.98	42.56	43.51	5.4	11.7	10.1371/journal.pone.0265844
23.81	2.4	42.8	43.8	5.06	11	10.1371/journal.pone.0265844
24.03	2.63	41.89	42.68	4.84	11.7	10.1371/journal.pone.0265844
24.08	1.94	42.47	43.88	5.32	11.5	10.1371/journal.pone.0265844
24.11	2.46	41.92	43.45	5.25	11.6	10.1371/journal.pone.0265844
24.12	2.69	42.03	42.42	4.58	11.6	10.1371/journal.pone.0265844
24.15	2.89	41.78	43.57	4.51	12.2	10.1371/journal.pone.0265844
24.36	2.91	41.98	44.37	4.55	11.8	10.1371/journal.pone.0265844
24.64	3.4	44.68	45.77	4.26	12	10.1371/journal.pone.0265844
24.73	3.42	44.56	45.96	4.24	11.3	10.1371/journal.pone.0265844
